# Local ancestry-aware genome-wide meta-analysis uncovers novel genetic loci for sickle cell disease nephropathy

**DOI:** 10.64898/2026.05.27.26354213

**Authors:** Melanie E. Garrett, Seyed Mehdi Nouraie, Roberto F. Machado, Victor R. Gordeuk, Mark T. Gladwin, NHLBI Trans-Omics for Precision Medicine Consortium, Marilyn J. Telen, Allison E. Ashley-Koch

## Abstract

In the United States, sickle cell disease (SCD) is a rare inherited hemoglobinopathy affecting about 100,000 individuals, mostly with African ancestry. SCD causes damage to multiple organ systems and SCD nephropathy (SCDN) is a common complication associated with early mortality. We previously performed a genome-wide association study (GWAS) for SCDN and identified a modest number of genome-wide significant loci. Here, we leveraged the ancestral composition of participants from two well-characterized adult SCD cohorts to boost statistical power and perform a local ancestry-aware GWAS for estimated glomerular filtration rate (eGFR), resulting in the identification of novel genome-wide significant loci within the African (AFR) and European (EUR) ancestral components of participants. Meta-analysis identified 12 significant genomic regions in the AFR tract, including *PPIL6*, *ARHGAP24*, *RAB11A*, and *STEAP3*, and 38 regions in the EUR tract, including *UBLCP1*, *ADAMTS6*, *JAZF1*, *MYO7B*, *MYO1C*, *PDGFA*, *GPC5*, *LRP1B*, *KANK1*, and *TRPV5*. The identified regions encompass genes affecting inflammation, extracellular matrix (ECM) integrity, iron metabolism, magnesium ion homeostasis, B cell apoptosis, tumor necrosis factor (TNF) production, and estrogen signaling. Many of these genes and pathways are important not only for renal function, but also for SCD biology, providing additional support for the hypothesis that SCDN pathophysiology is unique from other forms of kidney disease. This study represents the largest local ancestry-aware analysis of SCDN to date, furthers our understanding of the genetic risk factors underlying SCDN, and proposes new targets that could be useful for the early identification and treatment of kidney dysfunction in SCD patients.

**KEY POINTS:**

- Novel application of local ancestry-aware GWAS in two SCD cohorts identified distinct eGFR loci from the African and European ancestries
- This application increased power to detect new loci with biologic functions important to renal function, as well as sickle cell disease

## Supplemental Tables for "Local ancestry-aware genome-wide meta-analysis uncovers novel genetic loci for sickle cell disease nephropathy"

### Sheet: S1. AFR GWS SNPs by cohort
GenomicLocus	CHR	POS	ID	non_effect_allele	effect_allele	OMG_N	OMG_MAF_AFR	OMG_LAprop_AFR	OMG_beta_AFR	OMG_pval_AFR	OMG_MAF_EUR	OMG_LAprop_EUR	OMG_beta_EUR	OMG_pval_EUR	WP_N	WP_MAF_AFR	WP_LAprop_AFR	WP_beta_AFR	WP_pval_AFR	WP_MAF_EUR	WP_LAprop_EUR	WP_beta_EUR	WP_pval_EUR
1	4	181242632	rs34453211	C	T	598	0.003712	0.855781	69.8817	1.79184e-06	0.215859	0.144219	2.65041	0.603826	368	0.002717	0.842105	110.747	3.09418e-06	0.268116	0.157895	10.1257	0.0351688
1	4	181243096	rs35226281	G	T	598	0.003712	0.855781	69.8817	1.79184e-06	0.211454	0.144219	2.65041	0.603826	368	0.002717	0.842105	110.747	3.09418e-06	0.268116	0.157895	10.1257	0.0351688
1	4	181243192	rs35371039	A	G	598	0.002227	0.855781	103.666	5.84449e-09	0.211454	0.144219	2.93276	0.562244	368	0.002717	0.842105	110.747	3.09418e-06	0.268116	0.157895	10.1257	0.0351688
1	4	181243544	rs71619055	T	C	598	0.002227	0.855781	103.666	5.84449e-09	0.211454	0.144219	2.93276	0.562244	368	0.002717	0.842105	110.747	3.09418e-06	0.268116	0.157895	10.1257	0.0351688
2	6	109422585	rs192749193	T	C	598	0.020532	0.835451	36.5049	5.38816e-10	0.003861	0.164549	-7.97128	0.74819	368	0.017956	0.828375	12.6253	0.10923	0.006667	0.171625	-3.77319	0.876901
2	6	109426686	rs185325490	A	G	598	0.021293	0.835451	34.2264	2.35429e-09	0	0.164549			368	0.017956	0.828375	12.6253	0.10923	0.006667	0.171625	-3.77319	0.876901
2	6	109433774	rs116130007	G	A	598	0.021293	0.835451	34.2264	2.35429e-09	0	0.164549			368	0.017956	0.828375	12.6253	0.10923	0.006667	0.171625	-3.77319	0.876901
2	6	109527016	rs191510465	A	C	598	0.012167	0.835451	33.6516	5.09771e-06	0	0.164549			368	0.01105	0.828375	15.301	0.0998897	0.006667	0.171625	-4.17735	0.863791
2	6	109531719	rs187109948	G	A	598	0.012167	0.835451	33.6516	5.09771e-06	0	0.164549			368	0.01105	0.828375	15.301	0.0998897	0.006667	0.171625	-4.17735	0.863791
2	6	109552494	rs138065639	A	G	598	0.012167	0.835451	33.6516	5.09771e-06	0	0.164549			368	0.01105	0.828375	15.301	0.0998897	0.006667	0.171625	-4.17735	0.863791
2	6	109559008	rs187137934	C	T	598	0.012167	0.835451	33.6516	5.09771e-06	0	0.164549			368	0.01105	0.828375	15.301	0.0998897	0.006667	0.171625	-4.17735	0.863791
2	6	109586195	rs148835392	A	G	598	0.012167	0.835451	33.6516	5.09771e-06	0	0.164549			368	0.01105	0.828375	15.301	0.0998897	0.006667	0.171625	-4.17735	0.863791
2	6	109594592	rs145470285	A	G	598	0.012167	0.835451	33.6516	5.09771e-06	0	0.164549			368	0.01105	0.828375	15.301	0.0998897	0.006667	0.171625	-4.17735	0.863791
2	6	109596814	rs143191025	G	T	598	0.012167	0.835451	33.6516	5.09771e-06	0	0.164549			368	0.01105	0.828375	15.301	0.0998897	0.006667	0.171625	-4.17735	0.863791
2	6	109629794	rs192699159	G	A	598	0.012167	0.835451	33.6516	5.09771e-06	0	0.164549			368	0.01105	0.828375	15.301	0.0998897	0.006667	0.171625	-4.17735	0.863791
2	6	109696907	rs76118871	A	G	598	0.012167	0.835451	33.6516	5.09771e-06	0	0.164549			368	0.012431	0.828375	12.8757	0.139242	0	0.171625
3	11	37015535	rs148110617	C	A	598	0.012177	0.834816	37.7728	2.66347e-06	0	0.165184			368	0.015131	0.831808	28.6226	0.000198285	0	0.168192
3	11	37025683	rs142537295	A	C	598	0.012177	0.834816	37.7728	2.66347e-06	0	0.165184			368	0.015131	0.831808	28.6226	0.000198285	0	0.168192
3	11	37026309	rs145607482	G	T	598	0.012177	0.834816	37.7728	2.66347e-06	0	0.165184			368	0.015131	0.831808	28.6226	0.000198285	0	0.168192
3	11	37027329	rs139010056	C	T	598	0.012177	0.834816	37.7728	2.66347e-06	0	0.165184			368	0.015131	0.831808	28.6226	0.000198285	0	0.168192
3	11	37030199	rs147882899	A	G	598	0.012177	0.834816	37.7728	2.66347e-06	0	0.165184			368	0.015131	0.831808	28.6226	0.000198285	0	0.168192
3	11	37033637	rs75725450	C	T	598	0.012177	0.834816	37.7728	2.66347e-06	0	0.165184			368	0.015131	0.831808	28.6226	0.000198285	0	0.168192
3	11	37041863	rs145364709	A	G	598	0.012177	0.834816	37.7728	2.66347e-06	0	0.165184			368	0.015131	0.831808	28.6226	0.000198285	0	0.168192
3	11	37043585	rs145037606	A	C	598	0.012177	0.834816	37.7728	2.66347e-06	0	0.165184			368	0.015131	0.831808	28.6226	0.000198285	0	0.168192
4	12	46143787	rs185471317	C	T	598	0.03028	0.839263	23.2847	1.21579e-07	0	0.160737			368	0.030641	0.82151	11.8036	0.0389789	0	0.17849
4	12	46153953	rs115739692	A	G	598	0.034822	0.839263	24.7863	2.81235e-09	0	0.160737			368	0.032033	0.82151	10.4058	0.06255	0	0.17849
5	2	119237470	rs75360780	C	A	598	0.001511	0.841169	94.0006	1.46018e-07	0.092	0.158831	-8.39942	0.196713	368	0.001342	0.852403	62.641	0.00996031	0.085271	0.147597	0.149034	0.984515
6	10	83195262	rs114109663	T	C	598	0.031698	0.841804	19.693	8.90731e-06	0.004016	0.158196	21.4064	0.397708	368	0.031507	0.83524	8.19924	0.133512	0	0.16476
6	10	83208756	rs115551141	T	C	598	0.031698	0.841804	19.693	8.90731e-06	0.004016	0.158196	21.4064	0.397708	368	0.031507	0.83524	8.19924	0.133512	0	0.16476
6	10	83237409	rs76023706	T	G	598	0.029478	0.840534	23.1501	3.36514e-07	0	0.159466			368	0.028728	0.836384	15.283	0.0075315	0	0.163616
6	10	83247276	rs116709540	A	G	598	0.031746	0.840534	21.6256	1.01903e-06	0	0.159466			368	0.035568	0.836384	11.7395	0.0284751	0	0.163616
6	10	83276427	rs77175461	C	T	598	0.027967	0.840534	21.5376	2.98379e-06	0	0.159466			368	0.030096	0.836384	15.1543	0.00436039	0	0.163616
6	10	83287978	rs75503320	A	G	598	0.027211	0.840534	22.5346	1.4497e-06	0	0.159466			368	0.02736	0.836384	13.6664	0.0196781	0	0.163616
6	10	83364502	rs78746572	C	T	598	0.032502	0.840534	20.0106	7.86843e-06	0.035857	0.159466	-17.9575	0.0629346	368	0.043776	0.836384	10.0192	0.0332388	0.013986	0.163616	12.8455	0.45632
6	10	83374394	rs142858613	G	A	598	0.030234	0.840534	21.9427	1.94399e-06	0	0.159466			368	0.036936	0.836384	11.0192	0.0287408	0	0.163616
6	10	83440075	rs190099580	C	A	598	0.035525	0.840534	16.7457	0.000112101	0	0.159466			368	0.041096	0.83524	7.93407	0.10245	0	0.16476
6	10	83463991	rs149461456	T	C	598	0.024943	0.840534	19.103	0.000233956	0	0.159466			368	0.028767	0.83524	14.7991	0.00660114	0	0.16476
7	5	74944406	rs74576749	G	A	598	0.001515	0.838628	64.2669	0.0118499	0.055118	0.161372	6.14719	0.424156	368	0.002747	0.832952	84.7348	4.96457e-07	0.075342	0.167048	-8.06234	0.346304
8	4	23554782	rs77056624	G	A	598	0.002244	0.849428	125.947	6.24862e-07	0.075949	0.150572	-5.9244	0.421231	368	0.001393	0.82151	71.7958	0.00292753	0.108974	0.17849	-2.8583	0.713344
9	3	32921948	rs62253810	G	A	598	0.035688	0.854511	19.332	9.63831e-07	0.331878	0.145489	-1.12139	0.779015	368	0.019257	0.831808	17.9695	0.00676826	0.346939	0.168192	-2.76985	0.554871
9	3	32930961	rs56090963	G	A	598	0.040892	0.854511	15.7474	2.43557e-05	0.310044	0.145489	0.145476	0.971804	368	0.035763	0.831808	9.36845	0.0703996	0.312925	0.168192	-2.96218	0.532472
9	3	32954436	rs2228428	C	T	598	0.031227	0.854511	17.7038	5.25015e-05	0.310044	0.145489	0.0586	0.988654	368	0.020633	0.831808	12.8062	0.0552617	0.306122	0.168192	-1.26327	0.791126
10	16	84800219	rs16974664	A	G	598	0.026395	0.84244	25.9741	1.62505e-07	0.012097	0.15756	3.78529	0.88043	368	0.01958	0.818078	14.7843	0.024271	0	0.181922
10	16	84800308	rs60947815	A	G	598	0.026395	0.84244	25.9741	1.62505e-07	0.012097	0.15756	3.78529	0.88043	368	0.01958	0.818078	14.7843	0.024271	0	0.181922
11	4	85683783	rs116586431	C	T	598	0.02874	0.862135	15.3439	0.0027156	0	0.137865			368	0.026316	0.826087	20.7906	0.00243844	0	0.173913
11	4	85683993	rs138070424	T	C	598	0.021371	0.862135	24.1503	4.374e-05	0	0.137865			368	0.022161	0.826087	26.3921	0.000398205	0	0.173913
11	4	85686791	rs147787735	A	G	598	0.020634	0.862135	24.8784	4.17537e-05	0	0.137865			368	0.022161	0.826087	26.3921	0.000398205	0	0.173913
11	4	85687154	rs143564413	T	C	598	0.020634	0.862135	24.8784	4.17537e-05	0	0.137865			368	0.022161	0.826087	26.3921	0.000398205	0	0.173913
11	4	85687177	rs150979038	A	G	598	0.020634	0.862135	24.8784	4.17537e-05	0	0.137865			368	0.022161	0.826087	26.3921	0.000398205	0	0.173913
11	4	85687342	rs140903497	T	C	598	0.020634	0.862135	24.8784	4.17537e-05	0	0.137865			368	0.022161	0.826087	26.3921	0.000398205	0	0.173913
11	4	85687924	rs138776553	G	A	598	0.020634	0.862135	24.8784	4.17537e-05	0	0.137865			368	0.022161	0.826087	26.3921	0.000398205	0	0.173913
11	4	85688051	rs144804867	A	G	598	0.020634	0.862135	24.8784	4.17537e-05	0	0.137865			368	0.022161	0.826087	26.3921	0.000398205	0	0.173913
11	4	85688056	rs148557807	G	A	598	0.021371	0.862135	24.8784	4.17537e-05	0	0.137865			368	0.022161	0.826087	26.3921	0.000398205	0	0.173913
11	4	85688064	rs142033751	T	C	598	0.020634	0.862135	24.8784	4.17537e-05	0	0.137865			368	0.022161	0.826087	26.3921	0.000398205	0	0.173913
11	4	85688319	rs140308674	G	A	598	0.020634	0.862135	24.8784	4.17537e-05	0	0.137865			368	0.022161	0.826087	26.3921	0.000398205	0	0.173913
11	4	85689271	rs145034548	T	G	598	0.020634	0.862135	24.8784	4.17537e-05	0	0.137865			368	0.022161	0.826087	26.3921	0.000398205	0	0.173913
11	4	85689918	rs148295044	A	G	598	0.020634	0.862135	24.8784	4.17537e-05	0	0.137865			368	0.022161	0.826087	26.3921	0.000398205	0	0.173913
11	4	85691046	rs143952803	T	C	598	0.018423	0.862135	27.1507	2.30951e-05	0	0.137865			368	0.022161	0.826087	26.3921	0.000398205	0	0.173913
11	4	85692056	rs150525059	A	G	598	0.020634	0.862135	24.8784	4.17537e-05	0	0.137865			368	0.022161	0.826087	26.3921	0.000398205	0	0.173913
11	4	85692995	rs116228249	G	A	598	0.020634	0.862135	24.8784	4.17537e-05	0	0.137865			368	0.022161	0.826087	26.3921	0.000398205	0	0.173913
11	4	85693127	rs145734252	T	G	598	0.020634	0.862135	24.8784	4.17537e-05	0	0.137865			368	0.022161	0.826087	26.3921	0.000398205	0	0.173913
11	4	85693130	rs148917226	A	G	598	0.020634	0.862135	24.8784	4.17537e-05	0	0.137865			368	0.022161	0.826087	26.3921	0.000398205	0	0.173913
11	4	85693612	rs142561980	T	C	598	0.020634	0.862135	24.8784	4.17537e-05	0	0.137865			368	0.022161	0.826087	26.3921	0.000398205	0	0.173913
11	4	85693866	rs146831998	G	A	598	0.018423	0.862135	27.1507	2.30951e-05	0	0.137865			368	0.022161	0.826087	26.3921	0.000398205	0	0.173913
11	4	85694130	rs143362048	C	T	598	0.020634	0.862135	24.8784	4.17537e-05	0	0.137865			368	0.022161	0.826087	26.3921	0.000398205	0	0.173913
11	4	85694380	rs116313787	C	T	598	0.020634	0.862135	24.8784	4.17537e-05	0	0.137865			368	0.022161	0.826087	26.3921	0.000398205	0	0.173913
11	4	85695141	rs139877570	G	A	598	0.020634	0.862135	24.8784	4.17537e-05	0	0.137865			368	0.022161	0.826087	26.3921	0.000398205	0	0.173913
11	4	85695224	rs114581258	C	T	598	0.020634	0.862135	24.8784	4.17537e-05	0	0.137865			368	0.022161	0.826087	26.3921	0.000398205	0	0.173913
11	4	85695256	rs116431490	A	G	598	0.020634	0.862135	24.8784	4.17537e-05	0	0.137865			368	0.022161	0.826087	26.3921	0.000398205	0	0.173913
11	4	85695538	rs146245854	C	T	598	0.020634	0.862135	24.8784	4.17537e-05	0	0.137865			368	0.022161	0.826087	26.3921	0.000398205	0	0.173913
11	4	85696494	rs144173617	T	C	598	0.020634	0.862135	24.8784	4.17537e-05	0	0.137865			368	0.022161	0.826087	26.3921	0.000398205	0	0.173913
11	4	85696888	rs116830889	G	A	598	0.020634	0.862135	24.8784	4.17537e-05	0	0.137865			368	0.022161	0.826087	26.3921	0.000398205	0	0.173913
11	4	85696890	rs114912227	C	T	598	0.020634	0.862135	24.8784	4.17537e-05	0	0.137865			368	0.022161	0.826087	26.3921	0.000398205	0	0.173913
11	4	85697005	rs115954167	C	T	598	0.020634	0.862135	24.8784	4.17537e-05	0	0.137865			368	0.022161	0.826087	26.3921	0.000398205	0	0.173913
11	4	85697049	rs114844176	C	T	598	0.020634	0.862135	24.8784	4.17537e-05	0	0.137865			368	0.022161	0.826087	26.3921	0.000398205	0	0.173913
11	4	85697297	rs149977121	G	A	598	0.020634	0.862135	24.8784	4.17537e-05	0	0.137865			368	0.022161	0.826087	26.3921	0.000398205	0	0.173913
11	4	85697769	rs115632565	A	G	598	0.020634	0.862135	24.8784	4.17537e-05	0	0.137865			368	0.023546	0.826087	23.7858	0.000832957	0	0.173913
11	4	85697811	rs116217238	A	G	598	0.020634	0.862135	24.8784	4.17537e-05	0	0.137865			368	0.022161	0.826087	26.3921	0.000398205	0	0.173913
11	4	85698721	rs115317009	G	A	598	0.018423	0.862135	27.1507	2.30951e-05	0	0.137865			368	0.022161	0.826087	26.3921	0.000398205	0	0.173913
11	4	85703574	rs114713706	C	T	598	0.020634	0.862135	24.8784	4.17537e-05	0	0.137865			368	0.022161	0.826087	26.3921	0.000398205	0	0.173913
11	4	85704806	rs147429207	C	A	598	0.018423	0.862135	27.1507	2.30951e-05	0	0.137865			368	0.022161	0.826087	26.3921	0.000398205	0	0.173913
11	4	85705901	rs147869525	G	A	598	0.020634	0.862135	24.8784	4.17537e-05	0	0.137865			368	0.022161	0.826087	26.3921	0.000398205	0	0.173913
11	4	85706588	rs537515923	T	C	598	0.018423	0.862135	27.1507	2.30951e-05	0	0.137865			368	0.022161	0.826087	26.3921	0.000398205	0	0.173913
11	4	85709731	rs116278051	C	A	598	0.020634	0.862135	24.8784	4.17537e-05	0	0.137865			368	0.022161	0.826087	26.3921	0.000398205	0	0.173913
11	4	85711817	rs146838150	C	T	598	0.018423	0.862135	27.1507	2.30951e-05	0	0.137865			368	0.022161	0.826087	26.3921	0.000398205	0	0.173913
11	4	85712095	rs144460859	T	C	598	0.020634	0.862135	24.8784	4.17537e-05	0	0.137865			368	0.022161	0.826087	26.3921	0.000398205	0	0.173913
11	4	85712330	rs550075895	C	T	598	0.018423	0.862135	27.1507	2.30951e-05	0	0.137865			368	0.022161	0.826087	26.3921	0.000398205	0	0.173913
11	4	85713489	rs148097627	G	A	598	0.020634	0.862135	24.8784	4.17537e-05	0	0.137865			368	0.022161	0.826087	26.3921	0.000398205	0	0.173913
11	4	85714020	rs115046786	C	T	598	0.020634	0.862135	24.8784	4.17537e-05	0	0.137865			368	0.022161	0.826087	26.3921	0.000398205	0	0.173913
11	4	85714209	rs139652016	A	C	598	0.020634	0.862135	24.8784	4.17537e-05	0	0.137865			368	0.022161	0.826087	26.3921	0.000398205	0	0.173913
11	4	85714407	rs115819789	G	A	598	0.020634	0.862135	24.8784	4.17537e-05	0	0.137865			368	0.022161	0.826087	26.3921	0.000398205	0	0.173913
11	4	85714908	rs145400585	G	T	598	0.018423	0.862135	27.1507	2.30951e-05	0	0.137865			368	0.022161	0.826087	26.3921	0.000398205	0	0.173913
11	4	85715682	rs115301388	T	C	598	0.020634	0.862135	24.8784	4.17537e-05	0	0.137865			368	0.022161	0.826087	26.3921	0.000398205	0	0.173913
11	4	85716436	rs138631525	G	A	598	0.018423	0.862135	27.1507	2.30951e-05	0	0.137865			368	0.022161	0.826087	26.3921	0.000398205	0	0.173913
11	4	85717471	rs146330892	C	T	598	0.018423	0.862135	27.1507	2.30951e-05	0	0.137865			368	0.022161	0.826087	26.3921	0.000398205	0	0.173913
11	4	85717958	rs115823564	T	C	598	0.020634	0.862135	24.8784	4.17537e-05	0	0.137865			368	0.022161	0.826087	26.3921	0.000398205	0	0.173913
11	4	85718689	rs149841220	C	T	598	0.018423	0.862135	27.1507	2.30951e-05	0	0.137865			368	0.022161	0.826087	26.3921	0.000398205	0	0.173913
11	4	85721536	rs113214656	A	C	598	0.020634	0.862135	24.8784	4.17537e-05	0	0.137865			368	0.022161	0.826087	26.3921	0.000398205	0	0.173913
11	4	85724644	rs149399565	C	A	598	0.020634	0.862135	24.8784	4.17537e-05	0	0.137865			368	0.022161	0.826087	26.3921	0.000398205	0	0.173913
11	4	85729719	rs144429158	C	T	598	0.018423	0.862135	27.1507	2.30951e-05	0	0.137865			368	0.022161	0.826087	26.3921	0.000398205	0	0.173913
11	4	85735115	rs116444012	G	T	598	0.018423	0.862135	27.1507	2.30951e-05	0	0.137865			368	0.022161	0.826087	26.3921	0.000398205	0	0.173913
11	4	85759589	rs116284030	T	C	598	0.018423	0.862135	27.1507	2.30951e-05	0	0.137865			368	0.022161	0.826087	26.3921	0.000398205	0	0.173913
11	4	85767652	rs573575517	T	C	598	0.018423	0.862135	27.1507	2.30951e-05	0	0.137865			368	0.020776	0.826087	24.2318	0.00192645	0	0.173913
11	4	85772843	rs150089674	C	A	598	0.018423	0.862135	27.1507	2.30951e-05	0	0.137865			368	0.020776	0.826087	24.2318	0.00192645	0	0.173913
12	3	32940621	rs62250864	G	T	598	0.030483	0.854511	18.3352	3.57303e-05	0.310044	0.145489	0.068632	0.986703	368	0.020633	0.831808	12.7857	0.05557	0.312925	0.168192	-2.67991	0.57192
12	15	65078414	rs114112578	G	A	598	0.01285	0.840534	34.9951	1.11011e-07	0	0.159466			368	0.016736	0.820366	-3.30443	0.645433	0	0.179634
12	15	65266974	rs151121386	G	A	598	0.014383	0.839263	34.6281	1.51123e-07	0	0.160737			368	0.018081	0.822654	-3.82372	0.577498	0	0.177346
12	15	65704954	rs116818054	A	G	598	0.016018	0.83291	30.1234	4.97401e-06	0	0.16709			368	0.013986	0.818078	18.2974	0.0248122	0	0.181922
12	15	65810612	rs540404388	C	T	598	0.016781	0.83291	30.5861	3.49385e-07	0	0.16709			368	0.012587	0.818078	18.2974	0.0248122	0	0.181922

### Sheet: S2. EUR GWS SNPs by cohort
GenomicLocus	CHR	POS	ID	non_effect_allele	effect_allele	N	OMG_MAF_AFR	OMG_LAprop_AFR	OMG_beta_AFR	OMG_pval_AFR	OMG_MAF_EUR	OMG_LAprop_EUR	OMG_beta_EUR	OMG_pval_EUR	WP_N	WP_MAF_AFR	WP_LAprop_AFR	WP_beta_AFR	WP_pval_AFR	WP_MAF_EUR	WP_LAprop_EUR	WP_beta_EUR	WP_pval_EUR
1	14	22032967	rs144755658	A	G	598	0.064302	0.859593	-0.511755	0.877054	0.00905	0.140407	123.304	7.33019e-12	368	0.051862	0.860412	1.45904	0.748731	0.008197	0.139588	66.5572	0.00645826
1	14	22033080	rs140629823	G	T	598	0.064302	0.859593	-0.511755	0.877054	0.00905	0.140407	123.304	7.33019e-12	368	0.051862	0.860412	1.45904	0.748731	0.008197	0.139588	66.5572	0.00645826
1	14	22035522	rs75175347	A	G	598	0.064302	0.859593	-0.511755	0.877054	0.00905	0.140407	123.304	7.33019e-12	368	0.051862	0.860412	1.45904	0.748731	0.008197	0.139588	66.5572	0.00645826
2	20	10743517	rs6040120	G	A	598	0.055472	0.847522	1.44655	0.67355	0.0125	0.152478	86.7411	4.51474e-09	368	0.05931	0.829519	4.09156	0.299622	0.006711	0.170481	71.9877	0.00278412
3	5	136722565	rs149837529	A	C	598	0.031988	0.83418	-1.14882	0.81309	0.003831	0.16582	117.028	3.76797e-06	368	0.019126	0.837529	3.20171	0.642829	0.007042	0.162471	110.482	3.84025e-06
4	5	159266927	rs75615791	G	A	598	0.055923	0.863405	0.113462	0.974367	0.009302	0.136595	118.592	2.87014e-06	368	0.054167	0.823799	8.41671	0.0470595	0.006494	0.176201	109.159	5.85599e-06
5	5	74237799	rs149824172	T	G	598	0.016492	0.847522	-11.0808	0.047434	0.0125	0.152478	67.9093	4.19293e-06	368	0.019022	0.842105	-2.72821	0.693029	0.007246	0.157895	113.04	2.28154e-06
5	5	74244684	rs116287493	A	G	598	0.023988	0.847522	-6.35938	0.167868	0.016667	0.152478	67.7257	4.61667e-06	368	0.023098	0.842105	-0.147557	0.981644	0.007246	0.157895	113.049	2.28978e-06
6	10	116769071	rs6585416	A	G	598	0.355126	0.855146	0.409526	0.812042	0.035088	0.144854	44.9366	1.80271e-05	368	0.331063	0.839817	0.265007	0.898491	0.014286	0.160183	51.5134	0.0030006
6	10	116769274	rs6585417	G	T	598	0.34844	0.855146	0.245386	0.886387	0.026316	0.144854	72.0215	1.44183e-08	368	0.328338	0.839817	0.432731	0.836109	0.014286	0.160183	51.5477	0.00298039
6	10	116770068	rs7093563	G	A	598	0.319465	0.855146	0.543603	0.758766	0.026316	0.144854	63.8379	5.44406e-07	368	0.298365	0.839817	0.571784	0.789706	0.007143	0.160183	42.3412	0.0827044
6	10	116773069	rs55865193	T	C	598	0.330609	0.855146	0.542706	0.757128	0.030702	0.144854	50.4165	1.07756e-05	368	0.310627	0.839817	0.274502	0.897703	0.007143	0.160183	42.2389	0.0835275
7	19	42027033	rs10408650	C	T	598	0.009752	0.846887	20.798	0.0280918	0.082988	0.153113	45.4445	7.629e-09	368	0.009709	0.824943	-4.78801	0.625766	0.039216	0.175057	32.5103	0.00845329
7	19	42037315	rs10407398	C	T	598	0.011253	0.846887	20.3035	0.0151087	0.070539	0.153113	43.7416	1.13177e-07	368	0.011096	0.824943	-6.93701	0.44529	0.03268	0.175057	42.0025	0.00301726
7	19	42051066	rs28711705	G	A	598	0.009002	0.846887	21.5515	0.0224143	0.082988	0.153113	45.4421	7.55854e-09	368	0.008322	0.824943	-17.9793	0.0937105	0.039216	0.175057	32.4442	0.00835417
7	19	42091904	rs78816499	T	C	598	0.008252	0.846887	26.9373	0.00794466	0.078838	0.153113	50.7654	4.63858e-10	368	0.008322	0.824943	-17.9993	0.0956217	0.03268	0.175057	19.8746	0.159466
7	19	42096832	rs58876439	G	A	598	0.013503	0.846887	7.59517	0.292819	0.078838	0.153113	50.7102	5.86985e-10	368	0.009709	0.824943	-4.78004	0.628711	0.03268	0.175057	19.9813	0.158706
7	19	42122055	rs10421547	C	T	598	0.009752	0.846887	20.9033	0.0266287	0.078838	0.153113	50.7341	5.09068e-10	368	0.008322	0.824943	-0.213033	0.984319	0.03268	0.175057	20.0074	0.158298
7	19	42580083	rs73932731	C	A	598	0.033108	0.844346	-2.07167	0.637941	0.004082	0.155654	117.936	3.26789e-06	368	0.022284	0.82151	-5.47843	0.369684	0.012821	0.17849	73.8363	0.00198786
8	5	64984079	rs553120721	C	T	598	0.012066	0.84244	6.92575	0.288562	0.004032	0.15756	123.094	1.31501e-06	368	0.01897	0.844394	-7.35662	0.2769	0.007353	0.155606	70.7327	0.00376022
8	5	65025290	rs75433057	G	A	598	0.012066	0.84244	6.92575	0.288562	0.004032	0.15756	123.094	1.31501e-06	368	0.017615	0.844394	-6.90378	0.325795	0.007353	0.155606	70.7375	0.00376872
8	5	65159079	rs73103472	C	T	598	0.136501	0.84244	-0.486425	0.823361	0.004032	0.15756	122.951	1.37829e-06	368	0.115176	0.844394	3.66673	0.204543	0.014706	0.155606	71.3574	0.0035993
8	5	65161817	rs73103478	T	C	598	0.12368	0.84244	-0.621697	0.788088	0.004032	0.15756	122.935	1.38228e-06	368	0.100271	0.844394	1.92298	0.533738	0.022059	0.155606	27.7676	0.11024
8	5	65162377	rs73103481	C	T	598	0.135747	0.84244	-0.244141	0.911676	0.004032	0.15756	122.965	1.37562e-06	368	0.112466	0.844394	3.50367	0.234108	0.022059	0.155606	27.7344	0.110157
8	5	65174338	rs73103487	C	T	598	0.149321	0.84244	-0.576326	0.788973	0.004032	0.15756	122.95	1.37784e-06	368	0.128726	0.844394	3.19422	0.24087	0.014706	0.155606	71.4026	0.00358887
8	5	65174982	rs144677474	G	T	598	0.149321	0.84244	-0.576326	0.788973	0.004032	0.15756	122.95	1.37784e-06	368	0.128726	0.844394	3.19422	0.24087	0.014706	0.155606	71.4026	0.00358887
8	5	65175588	rs6875154	G	A	598	0.149321	0.84244	-0.576326	0.788973	0.004032	0.15756	122.95	1.37784e-06	368	0.128726	0.844394	3.19422	0.24087	0.014706	0.155606	71.4026	0.00358887
8	5	65226753	rs145791135	T	C	598	0.018854	0.84244	-2.13471	0.701579	0.004032	0.15756	122.956	1.37407e-06	368	0.028455	0.844394	1.45288	0.796062	0.014706	0.155606	71.6003	0.00355943
8	5	65228264	rs77741394	T	C	598	0.090498	0.84244	-4.40165	0.104866	0.004032	0.15756	123.079	1.27604e-06	368	0.108401	0.844394	-1.71648	0.553164	0.022059	0.155606	74.0105	2.40938e-05
8	5	65232866	rs141240910	A	C	598	0.018854	0.84244	-2.13471	0.701579	0.004032	0.15756	122.956	1.37407e-06	368	0.028455	0.844394	1.45288	0.796062	0.014706	0.155606	71.6003	0.00355943
8	5	65233699	rs80344304	A	G	598	0.082956	0.84244	0.3302	0.910127	0.004032	0.15756	122.981	1.37091e-06	368	0.112466	0.844394	-2.18143	0.452195	0.022059	0.155606	74.0043	2.39966e-05
8	5	65235815	rs112742280	C	T	598	0.07089	0.84244	-4.17276	0.173104	0.004032	0.15756	122.946	1.32987e-06	368	0.090786	0.844394	-1.48503	0.637159	0.022059	0.155606	73.9839	2.43287e-05
8	5	65240151	rs74999448	C	T	598	0.070136	0.84244	-4.1203	0.180852	0.004032	0.15756	122.951	1.33046e-06	368	0.090786	0.844394	-1.48503	0.637159	0.022059	0.155606	73.9839	2.43287e-05
8	5	65245381	rs77792545	A	G	598	0.072398	0.84244	-3.5958	0.235506	0.004032	0.15756	123.004	1.32694e-06	368	0.090786	0.844394	-1.74964	0.578365	0.022059	0.155606	73.9844	2.42713e-05
8	5	65245905	rs150384863	C	A	598	0.018854	0.84244	-2.13471	0.701579	0.004032	0.15756	122.956	1.37407e-06	368	0.028455	0.844394	1.45288	0.796062	0.014706	0.155606	71.6003	0.00355943
8	5	65253894	rs112259653	C	A	598	0.072398	0.84244	-3.5958	0.235506	0.004032	0.15756	123.004	1.32694e-06	368	0.090786	0.844394	-1.74964	0.578365	0.022059	0.155606	73.9844	2.42713e-05
8	5	65255058	rs76271412	A	G	598	0.072398	0.84244	-3.5958	0.235506	0.004032	0.15756	123.004	1.32694e-06	368	0.090786	0.844394	-1.74964	0.578365	0.022059	0.155606	73.9844	2.42713e-05
9	5	51108270	rs13436307	T	C	598	0.067381	0.829733	1.74482	0.57073	0.003731	0.170267	101.002	6.87538e-05	368	0.109267	0.827231	1.78934	0.579955	0.006623	0.172769	112.148	2.81906e-06
10	7	510106	rs140167297	C	T	598	0.012289	0.827192	-10.4258	0.125775	0.011029	0.172808	98.337	0.000106031	368	0.016349	0.839817	2.3066	0.759124	0.007143	0.160183	112.284	2.74044e-06
11	13	91977145	rs116821494	C	A	598	0.085329	0.848793	-1.97348	0.493229	0.008403	0.151207	96.8571	0.000136525	368	0.075862	0.829519	0.904957	0.793613	0.006711	0.170481	112.241	2.72602e-06
12	8	24613421	rs115300227	A	G	598	0.040396	0.833545	-0.100708	0.980019	0.003817	0.166455	121.66	1.51236e-06	368	0.033967	0.842105	-1.92347	0.709224	0.007246	0.157895	82.3587	0.000639011
12	8	24631646	rs149717404	G	A	598	0.042683	0.833545	-0.72978	0.853009	0.003817	0.166455	121.648	1.5147e-06	368	0.036685	0.842105	-1.16888	0.820922	0.007246	0.157895	82.365	0.00063937
12	8	24633217	rs115894441	C	T	598	0.042683	0.833545	-0.72978	0.853009	0.003817	0.166455	121.648	1.5147e-06	368	0.036685	0.842105	-1.16888	0.820922	0.007246	0.157895	82.365	0.00063937
12	8	24633389	rs79817187	T	C	598	0.042683	0.833545	-0.72978	0.853009	0.003817	0.166455	121.648	1.5147e-06	368	0.036685	0.842105	-1.16888	0.820922	0.007246	0.157895	82.365	0.00063937
12	8	24636036	rs115951867	A	G	598	0.042683	0.833545	-0.72978	0.853009	0.003817	0.166455	121.648	1.5147e-06	368	0.036685	0.842105	-1.16888	0.820922	0.007246	0.157895	82.365	0.00063937
12	8	24636717	rs10089346	A	G	598	0.146341	0.833545	-1.68181	0.442311	0.007634	0.166455	121.386	1.57973e-06	368	0.123641	0.842105	1.84759	0.550349	0.007246	0.157895	82.4974	0.000623807
12	8	24636942	rs114214133	T	C	598	0.042683	0.833545	-0.72978	0.853009	0.003817	0.166455	121.648	1.5147e-06	368	0.036685	0.842105	-1.16888	0.820922	0.007246	0.157895	82.365	0.00063937
12	8	24642280	rs60709917	T	C	598	0.143293	0.833545	-1.36062	0.536074	0.007634	0.166455	121.429	1.57347e-06	368	0.122283	0.842105	2.69546	0.387271	0.007246	0.157895	82.5089	0.00061843
12	8	24643456	rs116391091	C	T	598	0.042683	0.833545	-0.72978	0.853009	0.003817	0.166455	121.648	1.5147e-06	368	0.036685	0.842105	-1.16888	0.820922	0.007246	0.157895	82.365	0.00063937
12	8	24647910	rs6999007	T	C	598	0.275152	0.833545	-1.21506	0.496523	0.01145	0.166455	73.1636	6.62204e-07	368	0.245924	0.842105	0.004122	0.998507	0.007246	0.157895	82.3739	0.000641485
12	8	24650189	rs141515462	G	T	598	0.041159	0.833545	-0.402692	0.920187	0.003817	0.166455	121.655	1.51349e-06	368	0.036685	0.842105	-1.16888	0.820922	0.007246	0.157895	82.365	0.00063937
12	8	24653332	rs114420197	T	C	598	0.042683	0.833545	-0.72978	0.853009	0.003817	0.166455	121.648	1.5147e-06	368	0.036685	0.842105	-1.16888	0.820922	0.007246	0.157895	82.365	0.00063937
12	8	24654027	rs116584518	G	T	598	0.042683	0.833545	-0.72978	0.853009	0.003817	0.166455	121.648	1.5147e-06	368	0.036685	0.842105	-1.16888	0.820922	0.007246	0.157895	82.365	0.00063937
12	8	24654157	rs114315722	G	A	598	0.042683	0.833545	-0.72978	0.853009	0.003817	0.166455	121.648	1.5147e-06	368	0.036685	0.842105	-1.16888	0.820922	0.007246	0.157895	82.365	0.00063937
12	8	24654792	rs115882871	G	T	598	0.042683	0.833545	-0.72978	0.853009	0.003817	0.166455	121.648	1.5147e-06	368	0.036685	0.842105	-1.16888	0.820922	0.007246	0.157895	82.365	0.00063937
12	8	24728407	rs114572809	G	A	598	0.029726	0.833545	2.50266	0.606348	0.007634	0.166455	48.5974	0.00719026	368	0.035326	0.842105	-0.675255	0.895157	0.007246	0.157895	10.2299	0.67612
13	8	136127733	rs139026578	T	C	598	0.065034	0.830368	0.398777	0.895562	0.014981	0.169632	62.101	2.93615e-05	368	0.087622	0.822654	2.39544	0.515397	0.006452	0.177346	111.915	3.74997e-06
13	8	136131485	rs76565289	G	A	598	0.058914	0.830368	1.59512	0.631167	0.003745	0.169632	4.57777	0.859822	368	0.076495	0.822654	-0.715151	0.853806	0.006452	0.177346	112.049	3.69488e-06
14	16	29327120	rs191259575	G	A	598	0.109783	0.850699	-0.74495	0.76883	0.008511	0.149301	126.059	6.32682e-07	368	0.108333	0.823799	-3.82501	0.22265	0.006494	0.176201	83.042	0.000554802
15	12	41035403	rs1434686	A	G	598	0.032453	0.841804	6.64198	0.133314	0.036145	0.158196	19.9821	0.0303399	368	0.030641	0.82151	-5.96537	0.294546	0.00641	0.17849	-3.68118	0.878699
15	12	41120349	rs78983254	G	A	598	0.028679	0.841804	5.99083	0.212604	0.008032	0.158196	99.0181	2.95044e-08	368	0.032033	0.82151	-8.12758	0.149348	0.00641	0.17849	59.0703	0.0138016
15	12	41126213	rs74770424	C	T	598	0.028679	0.841804	5.99083	0.212604	0.008032	0.158196	99.0181	2.95044e-08	368	0.032033	0.82151	-8.12758	0.149348	0.00641	0.17849	59.0703	0.0138016
15	12	41135579	rs76428429	C	A	598	0.028679	0.841804	5.99083	0.212604	0.008032	0.158196	99.0181	2.95044e-08	368	0.032033	0.82151	-8.12758	0.149348	0.00641	0.17849	59.0703	0.0138016
15	12	41137820	rs11179976	C	T	598	0.052075	0.841804	2.58164	0.474071	0.008032	0.158196	98.8467	3.1937e-08	368	0.059805	0.822654	-1.85512	0.665381	0.006452	0.177346	59.1964	0.0138946
16	12	79566329	rs114435972	C	T	598	0.034125	0.856417	-0.339995	0.933173	0.004425	0.143583	125.47	7.06496e-07	368	0.030096	0.836384	2.11958	0.712808	0.006993	0.163616	82.4187	0.000636946
16	12	79572535	rs143413415	C	T	598	0.034125	0.856417	-0.339995	0.933173	0.004425	0.143583	125.47	7.06496e-07	368	0.030096	0.836384	2.11958	0.712808	0.006993	0.163616	82.4187	0.000636946
16	12	79576037	rs181566816	C	T	598	0.039318	0.856417	2.4758	0.512592	0.004425	0.143583	125.652	6.75357e-07	368	0.032832	0.836384	0.773612	0.890846	0.013986	0.163616	50.3929	0.00328321
16	12	79611881	rs76860336	A	G	598	0.04822	0.856417	0.428977	0.899812	0.004425	0.143583	125.521	6.9943e-07	368	0.042408	0.836384	2.20349	0.642794	0.006993	0.163616	82.421	0.000635826
16	12	79659165	rs188317235	C	T	598	0.034125	0.856417	-0.339995	0.933173	0.004425	0.143583	125.47	7.06496e-07	368	0.030096	0.836384	2.11958	0.712808	0.006993	0.163616	82.4187	0.000636946
16	12	79688321	rs77597359	A	G	598	0.034125	0.856417	-0.339995	0.933173	0.004425	0.143583	125.47	7.06496e-07	368	0.030096	0.836384	2.11958	0.712808	0.006993	0.163616	82.4187	0.000636946
16	12	79702807	rs115274647	G	A	598	0.034125	0.856417	-2.77264	0.509735	0.004425	0.143583	125.341	7.18374e-07	368	0.028728	0.836384	2.1288	0.719393	0.006993	0.163616	82.4101	0.000637803
16	12	79704867	rs188328919	A	C	598	0.034866	0.856417	-2.77264	0.509735	0.004425	0.143583	125.341	7.18374e-07	368	0.030096	0.836384	1.80226	0.754731	0.006993	0.163616	82.4032	0.000638793
16	12	79706416	rs116029388	A	G	598	0.034866	0.856417	-2.77264	0.509735	0.004425	0.143583	125.341	7.18374e-07	368	0.030096	0.836384	1.80226	0.754731	0.006993	0.163616	82.4032	0.000638793
16	12	79710743	rs79565215	A	G	598	0.034866	0.856417	-2.77264	0.509735	0.004425	0.143583	125.341	7.18374e-07	368	0.030096	0.836384	1.80226	0.754731	0.006993	0.163616	82.4032	0.000638793
16	12	79714191	rs77320863	C	T	598	0.065282	0.856417	-3.93517	0.205532	0.004425	0.143583	125.15	7.28277e-07	368	0.049248	0.836384	0.76258	0.8634	0.006993	0.163616	82.3783	0.000641887
17	2	127468536	rs55981410	T	C	598	0.177928	0.846252	2.73357	0.183137	0.057851	0.153748	9.27597	0.238757	368	0.190736	0.839817	1.83181	0.461856	0.057143	0.160183	17.5652	0.0630891
17	2	127483692	rs76868681	T	C	598	0.173423	0.846252	3.26912	0.110298	0.004132	0.153748	108.87	1.65673e-05	368	0.182561	0.839817	0.558913	0.823239	0.014286	0.160183	69.8609	5.01159e-05
17	2	127490816	rs72958594	C	T	598	0.177928	0.846252	2.90468	0.159332	0.057851	0.153748	9.29981	0.237447	368	0.190736	0.839817	1.83181	0.461856	0.057143	0.160183	17.5652	0.0630891
17	2	127514441	rs76665584	C	T	598	0.172673	0.846252	3.31728	0.108561	0.008264	0.153748	54.3796	0.00250408	368	0.181199	0.839817	0.843882	0.736098	0.014286	0.160183	69.6219	5.2962e-05
17	2	127545789	rs6707186	G	A	598	0.255255	0.846252	2.25663	0.220368	0.061983	0.153748	7.39622	0.328234	368	0.269755	0.839817	0.11041	0.95964	0.057143	0.160183	18.002	0.0566298
17	2	127574738	rs6750339	T	C	598	0.193694	0.846252	2.96203	0.142655	0.004132	0.153748	109.012	1.62946e-05	368	0.19891	0.839817	0.462401	0.852494	0.014286	0.160183	69.9653	4.81005e-05
17	2	127575079	rs6706219	G	A	598	0.194444	0.846252	2.89789	0.151351	0.004132	0.153748	109.003	1.63461e-05	368	0.19891	0.839817	0.462401	0.852494	0.014286	0.160183	69.9653	4.81005e-05
18	11	19803639	rs111779213	G	A	598	0.011536	0.881194	-9.11993	0.210368	0.005348	0.118806	122.248	1.37577e-06	368	0.013123	0.871854	-8.93973	0.294952	0.008929	0.128146	81.4757	0.000728938
19	7	28143218	rs80144478	T	G	598	0.231355	0.834816	5.08071	0.00851743	0.003846	0.165184	97.9658	0.000105574	368	0.232044	0.828375	-0.559997	0.80842	0.006667	0.171625	36.1669	0.139911
19	7	28149358	rs79899827	G	A	598	0.230594	0.834816	5.02307	0.00926497	0.003846	0.165184	97.9396	0.000106227	368	0.232044	0.828375	-0.559997	0.80842	0.006667	0.171625	36.1669	0.139911
19	7	28153489	rs12111862	C	A	598	0.2793	0.834816	4.33561	0.0163108	0.011538	0.165184	38.091	0.034551	368	0.274862	0.828375	-1.27516	0.557855	0.02	0.171625	39.7111	0.00549801
19	7	28156409	rs77039809	G	T	598	0.231355	0.834816	5.11359	0.0075775	0.003846	0.165184	98.0437	0.000103999	368	0.232044	0.828375	-0.559997	0.80842	0.006667	0.171625	36.1669	0.139911
19	7	28156478	rs76523051	G	A	598	0.249619	0.834816	5.04134	0.00677155	0.007692	0.165184	98.0859	0.00010303	368	0.251381	0.828375	-0.941245	0.678126	0.013333	0.171625	56.6602	0.00114691
19	7	28160403	rs76187688	T	C	598	0.231355	0.834816	5.02794	0.00862969	0.003846	0.165184	98.015	0.000104803	368	0.232044	0.828375	-0.559997	0.80842	0.006667	0.171625	36.1669	0.139911
19	7	28163127	rs78276498	G	A	598	0.277017	0.834816	4.16366	0.0214805	0.030769	0.165184	12.0539	0.293733	368	0.273481	0.828375	-1.03461	0.637093	0.02	0.171625	39.7401	0.0054724
19	7	28163791	rs75627871	T	C	598	0.229072	0.834816	4.86744	0.0115577	0.003846	0.165184	97.9495	0.000106641	368	0.230663	0.828375	-0.281994	0.903727	0.006667	0.171625	36.179	0.139804
19	7	28172712	rs57168457	G	A	598	0.244292	0.834816	4.78473	0.0101726	0.015385	0.165184	79.9862	4.65311e-08	368	0.243094	0.828375	-1.17463	0.613081	0.02	0.171625	38.523	0.00706286
19	7	28180917	rs740256	A	G	598	0.222983	0.834816	4.44036	0.0225743	0.007692	0.165184	97.7821	0.000111242	368	0.233425	0.828375	-1.08118	0.650919	0.033333	0.171625	13.1416	0.238271
20	2	205802613	rs13421901	T	C	598	0.14307	0.852605	-0.349958	0.871945	0.012931	0.147395	60.123	4.66888e-05	368	0.128099	0.830664	-4.77176	0.111754	0.013514	0.169336	69.5629	4.99646e-05
21	21	38747899	rs17461529	C	T	598	0.038576	0.856417	-2.56513	0.538897	0.004425	0.143583	120.998	1.7662e-06	368	0.04742	0.820366	-3.93132	0.388288	0.006369	0.179634	80.9976	0.000778528
22	5	163664301	rs186222578	C	T	598	0.067697	0.863405	-5.82555	0.0719903	0.004651	0.136595	83.3358	0.00102216	368	0.077241	0.829519	4.00046	0.263122	0.006711	0.170481	112.202	2.64072e-06
22	5	163681137	rs113545083	C	T	598	0.06181	0.863405	-8.73101	0.0102453	0.004651	0.136595	83.3398	0.000988413	368	0.071724	0.829519	5.54795	0.123809	0.006711	0.170481	112.275	2.51375e-06
22	5	163682314	rs7708216	C	A	598	0.06181	0.863405	-8.73101	0.0102453	0.004651	0.136595	83.3398	0.000988413	368	0.071724	0.829519	5.54795	0.123809	0.006711	0.170481	112.275	2.51375e-06
22	5	163690198	rs78794039	C	T	598	0.066961	0.863405	-6.17065	0.0632373	0.004651	0.136595	83.4131	0.00100907	368	0.073103	0.829519	4.25131	0.227319	0.006711	0.170481	112.21	2.61962e-06
22	5	163691936	rs111470083	A	G	598	0.069169	0.863405	-5.92959	0.0708029	0.004651	0.136595	83.3978	0.00101307	368	0.073103	0.829519	4.25131	0.227319	0.006711	0.170481	112.21	2.61962e-06
22	5	165555355	rs56667063	G	A	598	0.083578	0.866582	0.742136	0.797716	0.038095	0.133418	47.933	6.52167e-06	368	0.09863	0.83524	-1.02773	0.746021	0.041667	0.16476	20.0879	0.0502225
23	7	130577446	rs142092581	T	C	598	0.047868	0.849428	6.42798	0.111829	0.004219	0.150572	128.891	3.15916e-07	368	0.043175	0.82151	-5.1634	0.293881	0.00641	0.17849	71.2812	0.00309462
24	2	148306333	rs553213408	C	T	598	0.018335	0.831639	5.4461	0.378711	0.003774	0.168361	120.894	2.11866e-06	368	0.01257	0.819222	12.7623	0.129688	0.006329	0.180778	79.3479	0.00105952
24	2	148353828	rs187631351	A	G	598	0.017571	0.831639	4.38098	0.495464	0.007547	0.168361	71.22	8.52473e-05	368	0.01257	0.819222	12.7623	0.129688	0.006329	0.180778	79.3479	0.00105952
24	2	148509656	rs183706220	C	T	598	0.015302	0.830368	5.82284	0.378976	0.007491	0.169632	70.9313	8.94206e-05	368	0.011204	0.816934	16.0602	0.0564135	0.00625	0.183066	79.8378	0.000954252
25	7	68715822	rs115238444	G	A	598	0.010671	0.833545	11.7996	0.125761	0.01145	0.166455	83.0587	0.00114534	368	0.012295	0.837529	-3.62976	0.708002	0.007042	0.162471	111.429	3.22228e-06
26	8	126332894	rs74662150	A	G	598	0.157111	0.85324	3.99246	0.0641175	0.008658	0.14676	34.7627	0.0538285	368	0.174211	0.834096	2.56039	0.316232	0.013793	0.165904	57.9581	0.000933009
26	8	126332913	rs74763121	G	A	598	0.157111	0.85324	3.99246	0.0641175	0.008658	0.14676	34.7627	0.0538285	368	0.174211	0.834096	2.56039	0.316232	0.013793	0.165904	57.9581	0.000933009
26	8	126333285	rs78885430	G	A	598	0.157111	0.85324	3.99246	0.0641175	0.008658	0.14676	34.7627	0.0538285	368	0.174211	0.834096	2.56039	0.316232	0.013793	0.165904	57.9581	0.000933009
26	8	126333466	rs74897314	G	A	598	0.167535	0.85324	4.01756	0.0575429	0.008658	0.14676	34.8251	0.0533709	368	0.179698	0.834096	1.97239	0.43564	0.013793	0.165904	58.049	0.000921699
26	8	126333665	rs78526613	A	G	598	0.167535	0.85324	4.01756	0.0575429	0.008658	0.14676	34.8251	0.0533709	368	0.179698	0.834096	1.97239	0.43564	0.013793	0.165904	58.049	0.000921699
26	8	126334311	rs74914506	T	G	598	0.167535	0.85324	4.01756	0.0575429	0.008658	0.14676	34.8251	0.0533709	368	0.179698	0.834096	1.97239	0.43564	0.013793	0.165904	58.049	0.000921699
26	8	126334582	rs76822889	T	C	598	0.167535	0.85324	4.01756	0.0575429	0.008658	0.14676	34.8251	0.0533709	368	0.179698	0.834096	1.97239	0.43564	0.013793	0.165904	58.049	0.000921699
26	8	126334863	rs77570761	T	C	598	0.167535	0.85324	4.01756	0.0575429	0.008658	0.14676	34.8251	0.0533709	368	0.179698	0.834096	1.97239	0.43564	0.013793	0.165904	58.049	0.000921699
26	8	126334867	rs79614394	A	C	598	0.167535	0.85324	4.01756	0.0575429	0.008658	0.14676	34.8251	0.0533709	368	0.179698	0.834096	1.97239	0.43564	0.013793	0.165904	58.049	0.000921699
26	8	126335184	rs112787538	G	A	598	0.167535	0.85324	4.01756	0.0575429	0.008658	0.14676	34.8251	0.0533709	368	0.179698	0.834096	1.97239	0.43564	0.013793	0.165904	58.049	0.000921699
26	8	126335400	rs113655654	T	C	598	0.166791	0.85324	3.87607	0.0691336	0.008658	0.14676	34.7979	0.053619	368	0.178326	0.834096	2.12832	0.401562	0.013793	0.165904	58.0183	0.000926085
26	8	126335634	rs113749039	C	T	598	0.172748	0.85324	4.37914	0.0362264	0.008658	0.14676	34.9189	0.0525805	368	0.183813	0.834096	2.27175	0.361878	0.013793	0.165904	58.0269	0.000922492
26	8	126336439	rs79315984	C	A	598	0.167535	0.85324	4.01756	0.0575429	0.008658	0.14676	34.8251	0.0533709	368	0.179698	0.834096	1.97239	0.43564	0.013793	0.165904	58.049	0.000921699
26	8	126336456	rs74603860	A	C	598	0.167535	0.85324	4.01756	0.0575429	0.008658	0.14676	34.8251	0.0533709	368	0.179698	0.834096	1.97239	0.43564	0.013793	0.165904	58.049	0.000921699
26	8	126336539	rs75485577	G	A	598	0.167535	0.85324	4.01756	0.0575429	0.008658	0.14676	34.8251	0.0533709	368	0.179698	0.834096	1.97239	0.43564	0.013793	0.165904	58.049	0.000921699
26	8	126336882	rs113329486	A	G	598	0.167535	0.85324	4.01756	0.0575429	0.008658	0.14676	34.8251	0.0533709	368	0.179698	0.834096	1.97239	0.43564	0.013793	0.165904	58.049	0.000921699
26	8	126337041	rs111381026	C	T	598	0.167535	0.85324	4.01756	0.0575429	0.008658	0.14676	34.8251	0.0533709	368	0.179698	0.834096	1.97239	0.43564	0.013793	0.165904	58.049	0.000921699
26	8	126337402	rs6997763	A	G	598	0.167535	0.85324	4.01756	0.0575429	0.008658	0.14676	34.8251	0.0533709	368	0.179698	0.834096	1.97239	0.43564	0.013793	0.165904	58.049	0.000921699
26	8	126337495	rs6997929	A	G	598	0.167535	0.85324	4.01756	0.0575429	0.008658	0.14676	34.8251	0.0533709	368	0.179698	0.834096	1.97239	0.43564	0.013793	0.165904	58.049	0.000921699
26	8	126338167	rs7816401	T	C	598	0.167535	0.85324	4.01756	0.0575429	0.008658	0.14676	34.8251	0.0533709	368	0.179698	0.834096	1.97239	0.43564	0.013793	0.165904	58.049	0.000921699
26	8	126339355	rs144344893	G	A	598	0.167535	0.85324	4.01756	0.0575429	0.008658	0.14676	34.8251	0.0533709	368	0.179698	0.834096	1.97239	0.43564	0.013793	0.165904	58.049	0.000921699
26	8	126339497	rs111777447	C	T	598	0.167535	0.85324	4.01756	0.0575429	0.008658	0.14676	34.8251	0.0533709	368	0.179698	0.834096	1.97239	0.43564	0.013793	0.165904	58.049	0.000921699
26	8	126339677	rs112168137	C	T	598	0.167535	0.85324	4.01756	0.0575429	0.008658	0.14676	34.8251	0.0533709	368	0.18107	0.834096	1.785	0.479704	0.013793	0.165904	58.0589	0.00092148
26	8	126340070	rs76094790	G	T	598	0.167535	0.85324	4.01756	0.0575429	0.008658	0.14676	34.8251	0.0533709	368	0.179698	0.834096	1.97239	0.43564	0.013793	0.165904	58.049	0.000921699
26	8	126340116	rs112088700	C	T	598	0.167535	0.85324	4.01756	0.0575429	0.008658	0.14676	34.8251	0.0533709	368	0.179698	0.834096	1.97239	0.43564	0.013793	0.165904	58.049	0.000921699
26	8	126340212	rs77742451	G	A	598	0.167535	0.85324	4.01756	0.0575429	0.008658	0.14676	34.8251	0.0533709	368	0.179698	0.834096	1.97239	0.43564	0.013793	0.165904	58.049	0.000921699
26	8	126340836	rs6990141	G	A	598	0.167535	0.85324	4.01756	0.0575429	0.008658	0.14676	34.8251	0.0533709	368	0.179698	0.834096	1.97239	0.43564	0.013793	0.165904	58.049	0.000921699
26	8	126341408	rs113052812	G	A	598	0.167535	0.85324	4.01756	0.0575429	0.008658	0.14676	34.8251	0.0533709	368	0.179698	0.834096	1.97239	0.43564	0.013793	0.165904	58.049	0.000921699
26	8	126341585	rs112813075	T	G	598	0.167535	0.85324	4.01756	0.0575429	0.008658	0.14676	34.8251	0.0533709	368	0.179698	0.834096	1.97239	0.43564	0.013793	0.165904	58.049	0.000921699
26	8	126341750	rs111293498	A	G	598	0.167535	0.85324	4.01756	0.0575429	0.008658	0.14676	34.8251	0.0533709	368	0.179698	0.834096	1.97239	0.43564	0.013793	0.165904	58.049	0.000921699
26	8	126341838	rs151191793	C	T	598	0.167535	0.85324	4.01756	0.0575429	0.008658	0.14676	34.8251	0.0533709	368	0.179698	0.834096	1.97239	0.43564	0.013793	0.165904	58.049	0.000921699
26	8	126341868	rs145236245	T	C	598	0.167535	0.85324	4.01756	0.0575429	0.008658	0.14676	34.8251	0.0533709	368	0.179698	0.834096	1.97239	0.43564	0.013793	0.165904	58.049	0.000921699
26	8	126341877	rs147630642	C	A	598	0.167535	0.85324	4.01756	0.0575429	0.008658	0.14676	34.8251	0.0533709	368	0.179698	0.834096	1.97239	0.43564	0.013793	0.165904	58.049	0.000921699
26	8	126341924	rs145473918	T	C	598	0.167535	0.85324	4.01756	0.0575429	0.008658	0.14676	34.8251	0.0533709	368	0.179698	0.834096	1.97239	0.43564	0.013793	0.165904	58.049	0.000921699
26	8	126346217	rs189834060	G	T	598	0.167535	0.85324	4.01756	0.0575429	0.008658	0.14676	34.8251	0.0533709	368	0.179698	0.834096	1.97239	0.43564	0.013793	0.165904	58.049	0.000921699
26	8	126346279	rs147197745	C	T	598	0.241996	0.85324	3.35766	0.063726	0.017316	0.14676	58.2705	5.30762e-06	368	0.266118	0.834096	-1.59456	0.448429	0.013793	0.165904	58.0565	0.000920785
26	8	126348455	rs111405790	T	C	598	0.167535	0.85324	4.01756	0.0575429	0.008658	0.14676	34.8251	0.0533709	368	0.179698	0.834096	1.97239	0.43564	0.013793	0.165904	58.049	0.000921699
26	8	126348571	rs76141980	A	G	598	0.167535	0.85324	4.01756	0.0575429	0.008658	0.14676	34.8251	0.0533709	368	0.179698	0.834096	1.97239	0.43564	0.013793	0.165904	58.049	0.000921699
26	8	126348865	rs113510881	G	A	598	0.167535	0.85324	4.01756	0.0575429	0.008658	0.14676	34.8251	0.0533709	368	0.179698	0.834096	1.97239	0.43564	0.013793	0.165904	58.049	0.000921699
26	8	126348993	rs111967751	G	A	598	0.167535	0.85324	4.01756	0.0575429	0.008658	0.14676	34.8251	0.0533709	368	0.179698	0.834096	1.97239	0.43564	0.013793	0.165904	58.049	0.000921699
27	17	64773040	rs192178154	T	C	598	0.020089	0.853875	8.312	0.119558	0.017391	0.146125	129.374	3.80781e-07	368	0.021067	0.814645	3.54349	0.630448	0.006173	0.185355	68.7695	0.00436935
28	17	40052150	rs145717905	A	G	598	0.052955	0.827827	3.54532	0.307392	0.00369	0.172173	125.372	6.93165e-07	368	0.050209	0.820366	6.49936	0.156838	0.006369	0.179634	71.0658	0.0031448
29	17	40362258	rs115475812	T	C	598	0.046743	0.829098	-2.30749	0.530651	0.007435	0.170902	125.5	6.96031e-07	368	0.0375	0.823799	0.107386	0.984073	0.006494	0.176201	70.8511	0.00330255
29	17	40374222	rs115252107	C	T	598	0.039847	0.829098	-0.355616	0.930215	0.007435	0.170902	125.622	6.84618e-07	368	0.040278	0.823799	-2.37689	0.624287	0.006494	0.176201	70.7724	0.00332511
29	17	40390666	rs115069094	C	T	598	0.03908	0.829098	-1.12944	0.783271	0.007435	0.170902	125.591	6.87909e-07	368	0.036111	0.823799	-5.40768	0.295325	0.006494	0.176201	-38.8605	0.108489
30	5	174132527	rs78082738	A	G	598	0.039342	0.888183	7.70209	0.0544546	0.005682	0.111817	124.85	7.48386e-07	368	0.039835	0.832952	6.33711	0.209346	0.013699	0.167048	70.1511	0.00361341
30	5	174135375	rs79288435	T	G	598	0.046495	0.888183	7.51874	0.0394527	0.005682	0.111817	124.913	7.30711e-07	368	0.046703	0.832952	6.74129	0.158184	0.013699	0.167048	70.2118	0.00356587
30	5	174142064	rs75865982	T	C	598	0.036481	0.888183	9.59597	0.0243516	0.005682	0.111817	125.036	7.00763e-07	368	0.037088	0.832952	8.14572	0.140698	0.013699	0.167048	70.1174	0.00360179
31	2	141050871	rs117949429	G	A	598	0.05796	0.822109	1.66987	0.624614	0.007143	0.177891	109.155	1.88695e-05	368	0.083218	0.824943	2.64487	0.44685	0.006536	0.175057	84.7521	0.000416107
31	2	141052803	rs75428448	A	G	598	0.122102	0.822109	0.703946	0.774036	0.007143	0.177891	109.181	1.88324e-05	368	0.135922	0.824943	0.157589	0.954836	0.006536	0.175057	84.6217	0.00042934
31	2	141057599	rs143507303	A	G	598	0.098918	0.822109	0.855006	0.747866	0.007143	0.177891	109.191	1.87895e-05	368	0.10957	0.824943	0.932409	0.756813	0.006536	0.175057	84.6912	0.000423955
31	2	141072507	rs10496865	A	G	598	0.119784	0.822109	0.702913	0.777829	0.007143	0.177891	109.173	1.88631e-05	368	0.138696	0.824943	2.18939	0.42708	0.006536	0.175057	84.8696	0.000408569
31	2	141075779	rs75341873	G	A	598	0.049459	0.822109	1.28689	0.726972	0.007143	0.177891	109.194	1.87717e-05	368	0.070735	0.824943	2.70679	0.461881	0.006536	0.175057	84.7373	0.000417316
31	2	141080708	rs75748515	T	C	598	0.046368	0.822109	0.369413	0.922202	0.007143	0.177891	109.219	1.87266e-05	368	0.070735	0.824943	2.39598	0.515676	0.006536	0.175057	84.6803	0.000421833
31	2	141085633	rs74268835	C	T	598	0.119784	0.822109	-0.799371	0.748482	0.007143	0.177891	109.292	1.84693e-05	368	0.140083	0.824943	3.2772	0.255982	0.006536	0.175057	84.9142	0.000400706
31	2	141087049	rs78585608	G	A	598	0.0966	0.822109	-0.663174	0.80723	0.007143	0.177891	109.265	1.85658e-05	368	0.115118	0.824943	4.5254	0.140233	0.006536	0.175057	84.9281	0.000393282
31	2	141087737	rs60044469	A	C	598	0.120556	0.822109	-0.779574	0.753723	0.007143	0.177891	109.291	1.84737e-05	368	0.140083	0.824943	3.2772	0.255982	0.006536	0.175057	84.9142	0.000400706
31	2	141088580	rs16845399	T	G	598	0.027821	0.822109	-2.06221	0.668201	0.007143	0.177891	109.258	1.85469e-05	368	0.051318	0.824943	6.17478	0.174691	0.006536	0.175057	84.5268	0.000420898
31	2	141089550	rs78545866	C	T	598	0.0966	0.822109	-0.663174	0.80723	0.007143	0.177891	109.265	1.85658e-05	368	0.115118	0.824943	4.5254	0.140233	0.006536	0.175057	84.9281	0.000393282
31	2	141089915	rs16845404	C	T	598	0.0966	0.822109	-0.663174	0.80723	0.007143	0.177891	109.265	1.85658e-05	368	0.115118	0.824943	4.5254	0.140233	0.006536	0.175057	84.9281	0.000393282
31	2	141091426	rs72985117	A	C	598	0.119784	0.822109	-0.771315	0.75673	0.007143	0.177891	109.289	1.84816e-05	368	0.140083	0.824943	3.2772	0.255982	0.006536	0.175057	84.9142	0.000400706
32	9	724823	rs115871219	G	T	598	0.150186	0.854511	-1.53555	0.490565	0.008734	0.145489	65.8809	0.000236103	368	0.177931	0.829519	-2.39934	0.352345	0.020134	0.170481	57.6887	4.15465e-05
32	9	726377	rs149125409	G	A	598	0.161338	0.854511	-1.74492	0.412877	0.008734	0.145489	65.8456	0.000237291	368	0.182069	0.829519	-2.68133	0.295052	0.026846	0.170481	41.595	0.000738793
32	9	730659	rs113841291	C	T	598	0.124907	0.854511	-1.10432	0.64316	0.0131	0.145489	39.3063	0.00755406	368	0.155862	0.829519	-2.40651	0.384202	0.013423	0.170481	32.4716	0.0599017
32	9	730817	rs12003752	G	A	598	0.147212	0.854511	-0.677184	0.758678	0.017467	0.145489	39.3499	0.00749556	368	0.173793	0.829519	-1.56949	0.54101	0.013423	0.170481	28.7317	0.0975339
32	9	731420	rs75742299	G	T	598	0.124907	0.854511	-0.97001	0.684433	0.0131	0.145489	39.3266	0.00752513	368	0.155862	0.829519	-2.26206	0.411581	0.006711	0.170481	57.2746	0.0197031
32	9	909311	rs149126248	T	C	598	0.068503	0.85324	0.943856	0.766026	0.021645	0.14676	44.7904	8.86113e-05	368	0.067493	0.830664	-5.40704	0.147494	0.006757	0.169336	-10.8668	0.654883
32	9	923124	rs78102811	C	T	598	0.064036	0.85324	-2.48639	0.418106	0.012987	0.14676	92.1307	1.91488e-10	368	0.077135	0.830664	-7.27589	0.0434797	0.006757	0.169336	-4.29169	0.859168
33	7	142899656	rs28440780	G	T	598	0.390684	0.845616	0.715245	0.666784	0.028807	0.154384	4.49552	0.697644	368	0.367911	0.827231	-1.10165	0.574739	0.07947	0.172769	33.7155	3.08988e-06
33	7	142903288	rs11976316	T	G	598	0.386927	0.845616	0.418537	0.801311	0.028807	0.154384	4.51337	0.696537	368	0.355463	0.827231	-1.22339	0.535272	0.086093	0.172769	28.3744	4.81743e-05
33	7	142906053	rs4252524	A	G	598	0.395192	0.845616	0.315149	0.848743	0.028807	0.154384	4.52419	0.695849	368	0.365145	0.827231	-0.842477	0.668496	0.086093	0.172769	28.4054	4.75187e-05
33	7	142928838	rs4252411	G	A	598	0.435011	0.845616	-0.178899	0.911792	0.032922	0.154384	20.8964	0.0482499	368	0.419087	0.827231	-1.91038	0.326824	0.066225	0.172769	41.0387	1.26782e-07
33	7	142929561	rs4252407	C	T	598	0.435763	0.845616	-0.085086	0.957869	0.032922	0.154384	20.8806	0.0484202	368	0.419087	0.827231	-1.91038	0.326824	0.066225	0.172769	41.0387	1.26782e-07
33	7	142934356	rs4252365	C	T	598	0.46882	0.845616	-0.269112	0.867196	0.032922	0.154384	20.9014	0.0481633	368	0.448133	0.827231	-2.97907	0.118545	0.059603	0.172769	41.6293	3.47423e-07
34	17	1469735	rs113042803	G	A	598	0.014717	0.863405	11.6841	0.123203	0.009302	0.136595	88.1122	8.04907e-07	368	0.02571	0.845538	7.78834	0.219673	0.007407	0.154462	60.8307	0.0117895
35	3	1617142	rs12493967	G	A	598	0.13069	0.865311	1.54676	0.505911	0.009434	0.134689	55.835	0.0286415	368	0.1262	0.834096	-5.75889	0.0350056	0.02069	0.165904	60.5686	1.26486e-05
35	3	1617253	rs36101051	G	A	598	0.124082	0.865311	1.10119	0.648189	0.009434	0.134689	55.7475	0.0289208	368	0.11797	0.834096	-5.01215	0.0724845	0.02069	0.165904	60.7757	1.22099e-05
35	3	1617405	rs75603028	T	G	598	0.129956	0.865311	1.7258	0.462542	0.009434	0.134689	55.8539	0.0285738	368	0.123457	0.834096	-5.75869	0.0361622	0.02069	0.165904	60.5765	1.26349e-05
35	3	1619775	rs78503329	G	A	598	0.193833	0.865311	-0.698071	0.726858	0.066038	0.134689	3.39767	0.655283	368	0.183813	0.834096	0.641038	0.787761	0.055172	0.165904	39.1992	2.57998e-05
35	3	1619776	rs77476305	T	C	598	0.193833	0.865311	-0.698071	0.726858	0.066038	0.134689	3.39767	0.655283	368	0.183813	0.834096	0.641038	0.787761	0.055172	0.165904	39.1992	2.57998e-05
35	3	1619995	rs72622106	G	T	598	0.204846	0.865311	-0.076743	0.968354	0.066038	0.134689	3.33914	0.660859	368	0.196159	0.834096	-0.629892	0.782202	0.055172	0.165904	39.2309	2.54168e-05
35	3	1620223	rs1353816	T	C	598	0.20558	0.865311	-0.119669	0.950636	0.066038	0.134689	3.34293	0.660499	368	0.196159	0.834096	-0.629892	0.782202	0.055172	0.165904	39.2309	2.54168e-05
35	3	1620543	rs78186047	A	C	598	0.156388	0.865311	1.18094	0.581486	0.009434	0.134689	55.834	0.0286704	368	0.142661	0.834096	-0.209371	0.938799	0.027586	0.165904	59.5281	8.39176e-07
35	3	1622366	rs426333	A	C	598	0.213656	0.865311	0.07555	0.968661	0.226415	0.134689	7.92464	0.0939256	368	0.211248	0.834096	-0.277368	0.903767	0.165517	0.165904	14.1966	0.0179765
35	3	1622412	rs462742	A	C	598	0.213656	0.865311	0.07555	0.968661	0.226415	0.134689	7.92464	0.0939256	368	0.211248	0.834096	-0.277368	0.903767	0.165517	0.165904	14.1966	0.0179765
35	3	1622416	rs460259	A	C	598	0.213656	0.865311	0.07555	0.968661	0.226415	0.134689	7.92464	0.0939256	368	0.211248	0.834096	-0.277368	0.903767	0.165517	0.165904	14.1966	0.0179765
35	3	1622792	rs72622107	A	G	598	0.204846	0.865311	-0.097152	0.959943	0.061321	0.134689	5.44615	0.491917	368	0.197531	0.834096	-0.548795	0.809448	0.055172	0.165904	39.2293	2.5447e-05
36	5	36521647	rs73091531	T	C	598	0.111365	0.83291	-0.825823	0.730188	0.003802	0.16709	120.466	1.98473e-06	368	0.103497	0.818078	2.2416	0.492371	0.006289	0.181922	71.1532	0.00325633
36	5	36521790	rs73091533	A	G	598	0.120519	0.83291	-0.871068	0.709722	0.003802	0.16709	120.453	1.98941e-06	368	0.117483	0.818078	1.51359	0.622962	0.006289	0.181922	71.0541	0.00330817
37	6	65822625	rs9453429	G	A	598	0.231595	0.828463	1.25549	0.528384	0.003704	0.171537	74.6175	0.00362665	368	0.215956	0.831808	3.71171	0.112299	0.006803	0.168192	110.98	3.25651e-06
37	6	65823293	rs2351726	C	A	598	0.232362	0.828463	1.22758	0.537483	0.003704	0.171537	74.622	0.00362506	368	0.215956	0.831808	3.71171	0.112299	0.006803	0.168192	110.98	3.25651e-06
37	6	65823463	rs2351727	A	G	598	0.232362	0.828463	1.22758	0.537483	0.003704	0.171537	74.622	0.00362506	368	0.215956	0.831808	3.58801	0.130814	0.013605	0.168192	54.6577	0.00151038
37	6	65823984	rs9453431	T	C	598	0.232362	0.828463	1.22758	0.537483	0.003704	0.171537	74.622	0.00362506	368	0.215956	0.831808	3.58801	0.130814	0.013605	0.168192	54.6577	0.00151038
37	6	65824225	rs9453432	C	T	598	0.232362	0.828463	1.22758	0.537483	0.003704	0.171537	74.622	0.00362506	368	0.215956	0.831808	3.58801	0.130814	0.013605	0.168192	54.6577	0.00151038
37	6	65824449	rs2351728	G	A	598	0.231595	0.828463	1.40394	0.481267	0.003704	0.171537	74.6018	0.00363092	368	0.215956	0.831808	3.58801	0.130814	0.013605	0.168192	54.6577	0.00151038
37	6	65826112	rs9453433	C	A	598	0.232362	0.828463	1.22758	0.537483	0.003704	0.171537	74.622	0.00362506	368	0.215956	0.831808	3.58801	0.130814	0.013605	0.168192	54.6577	0.00151038
37	6	65826895	rs73742065	G	A	598	0.232362	0.828463	1.22758	0.537483	0.003704	0.171537	74.622	0.00362506	368	0.215956	0.831808	3.58801	0.130814	0.013605	0.168192	54.6577	0.00151038
37	6	65827363	rs73742069	C	T	598	0.232362	0.828463	1.22758	0.537483	0.003704	0.171537	74.622	0.00362506	368	0.215956	0.831808	3.58801	0.130814	0.013605	0.168192	54.6577	0.00151038
37	6	65828454	rs9632483	T	C	598	0.232362	0.828463	1.22758	0.537483	0.003704	0.171537	74.622	0.00362506	368	0.215956	0.831808	3.58801	0.130814	0.013605	0.168192	54.6577	0.00151038
37	6	65829119	rs55870707	C	T	598	0.232362	0.828463	1.22758	0.537483	0.003704	0.171537	74.622	0.00362506	368	0.215956	0.831808	3.58801	0.130814	0.013605	0.168192	54.6577	0.00151038
37	6	65829129	rs55637871	G	A	598	0.232362	0.828463	1.22758	0.537483	0.003704	0.171537	74.622	0.00362506	368	0.215956	0.831808	3.58801	0.130814	0.013605	0.168192	54.6577	0.00151038
37	6	65830269	rs9453435	C	T	598	0.232362	0.828463	1.22758	0.537483	0.003704	0.171537	74.622	0.00362506	368	0.215956	0.831808	3.58801	0.130814	0.013605	0.168192	54.6577	0.00151038
37	6	65830625	rs9453437	T	G	598	0.232362	0.828463	1.22758	0.537483	0.003704	0.171537	74.622	0.00362506	368	0.215956	0.831808	3.58801	0.130814	0.013605	0.168192	54.6577	0.00151038
37	6	65832011	rs12665774	A	G	598	0.232362	0.828463	1.22758	0.537483	0.003704	0.171537	74.622	0.00362506	368	0.215956	0.831808	3.58801	0.130814	0.013605	0.168192	54.6577	0.00151038
37	6	65832031	rs73742072	G	A	598	0.232362	0.828463	1.22758	0.537483	0.003704	0.171537	74.622	0.00362506	368	0.215956	0.831808	3.58801	0.130814	0.013605	0.168192	54.6577	0.00151038
37	6	65832044	rs73742073	G	A	598	0.232362	0.828463	1.22758	0.537483	0.003704	0.171537	74.622	0.00362506	368	0.215956	0.831808	3.58801	0.130814	0.013605	0.168192	54.6577	0.00151038
37	6	65832168	rs73742074	C	A	598	0.232362	0.828463	1.22758	0.537483	0.003704	0.171537	74.622	0.00362506	368	0.215956	0.831808	3.58801	0.130814	0.013605	0.168192	54.6577	0.00151038
37	6	65832289	rs9453440	C	T	598	0.232362	0.828463	1.22758	0.537483	0.003704	0.171537	74.622	0.00362506	368	0.215956	0.831808	3.58801	0.130814	0.013605	0.168192	54.6577	0.00151038
37	6	65832313	rs9445596	A	C	598	0.232362	0.828463	1.22758	0.537483	0.003704	0.171537	74.622	0.00362506	368	0.215956	0.831808	3.58801	0.130814	0.013605	0.168192	54.6577	0.00151038
37	6	65832369	rs9453441	T	C	598	0.232362	0.828463	1.22758	0.537483	0.003704	0.171537	74.622	0.00362506	368	0.215956	0.831808	3.58801	0.130814	0.013605	0.168192	54.6577	0.00151038
37	6	65832384	rs9453442	C	T	598	0.232362	0.828463	1.22758	0.537483	0.003704	0.171537	74.622	0.00362506	368	0.215956	0.831808	3.58801	0.130814	0.013605	0.168192	54.6577	0.00151038
37	6	65832388	rs9453443	T	C	598	0.232362	0.828463	1.22758	0.537483	0.003704	0.171537	74.622	0.00362506	368	0.215956	0.831808	3.58801	0.130814	0.013605	0.168192	54.6577	0.00151038
37	6	65832844	rs6899582	A	G	598	0.232362	0.828463	1.22758	0.537483	0.003704	0.171537	74.622	0.00362506	368	0.215956	0.831808	3.58801	0.130814	0.013605	0.168192	54.6577	0.00151038
37	6	65832917	rs6920342	C	T	598	0.230828	0.828463	1.63999	0.411108	0.003704	0.171537	74.5739	0.00363847	368	0.215956	0.831808	3.58801	0.130814	0.013605	0.168192	54.6577	0.00151038
37	6	65833305	rs6909220	T	C	598	0.232362	0.828463	1.22758	0.537483	0.003704	0.171537	74.622	0.00362506	368	0.215956	0.831808	3.58801	0.130814	0.013605	0.168192	54.6577	0.00151038
37	6	65833422	rs6924222	G	A	598	0.232362	0.828463	1.22758	0.537483	0.003704	0.171537	74.622	0.00362506	368	0.215956	0.831808	3.58801	0.130814	0.013605	0.168192	54.6577	0.00151038
37	6	65833700	rs9453448	T	C	598	0.232362	0.828463	1.22758	0.537483	0.003704	0.171537	74.622	0.00362506	368	0.215956	0.831808	3.58801	0.130814	0.013605	0.168192	54.6577	0.00151038
37	6	65833911	rs73742075	T	G	598	0.232362	0.828463	1.22758	0.537483	0.003704	0.171537	74.622	0.00362506	368	0.215956	0.831808	3.58801	0.130814	0.013605	0.168192	54.6577	0.00151038
37	6	65833920	rs73742076	A	G	598	0.232362	0.828463	1.22758	0.537483	0.003704	0.171537	74.622	0.00362506	368	0.215956	0.831808	3.58801	0.130814	0.013605	0.168192	54.6577	0.00151038
37	6	65833960	rs73742079	T	G	598	0.232362	0.828463	1.22758	0.537483	0.003704	0.171537	74.622	0.00362506	368	0.215956	0.831808	3.58801	0.130814	0.013605	0.168192	54.6577	0.00151038
37	6	65834052	rs73742080	A	G	598	0.232362	0.828463	1.22758	0.537483	0.003704	0.171537	74.622	0.00362506	368	0.215956	0.831808	3.58801	0.130814	0.013605	0.168192	54.6577	0.00151038
37	6	65834071	rs73742081	A	G	598	0.232362	0.828463	1.22758	0.537483	0.003704	0.171537	74.622	0.00362506	368	0.215956	0.831808	3.58801	0.130814	0.013605	0.168192	54.6577	0.00151038
37	6	65834657	rs73742082	G	T	598	0.232362	0.828463	1.22758	0.537483	0.003704	0.171537	74.622	0.00362506	368	0.215956	0.831808	3.58801	0.130814	0.013605	0.168192	54.6577	0.00151038
37	6	65834703	rs73742083	C	T	598	0.232362	0.828463	1.22758	0.537483	0.003704	0.171537	74.622	0.00362506	368	0.215956	0.831808	3.58801	0.130814	0.013605	0.168192	54.6577	0.00151038
37	6	65835865	rs9453451	T	C	598	0.232362	0.828463	1.22758	0.537483	0.003704	0.171537	74.622	0.00362506	368	0.215956	0.831808	3.58801	0.130814	0.013605	0.168192	54.6577	0.00151038
37	6	65836514	rs6901051	C	T	598	0.232362	0.828463	1.22758	0.537483	0.003704	0.171537	74.622	0.00362506	368	0.215956	0.831808	3.58801	0.130814	0.013605	0.168192	54.6577	0.00151038
37	6	65836885	rs6928366	T	C	598	0.232362	0.828463	1.22758	0.537483	0.003704	0.171537	74.622	0.00362506	368	0.215956	0.831808	3.58801	0.130814	0.013605	0.168192	54.6577	0.00151038
37	6	65836969	rs6906215	C	T	598	0.232362	0.828463	1.22758	0.537483	0.003704	0.171537	74.622	0.00362506	368	0.215956	0.831808	3.58801	0.130814	0.013605	0.168192	54.6577	0.00151038
37	6	65837023	rs6932890	T	C	598	0.232362	0.828463	1.22758	0.537483	0.003704	0.171537	74.622	0.00362506	368	0.215956	0.831808	3.58801	0.130814	0.013605	0.168192	54.6577	0.00151038
37	6	65837133	rs6905102	G	T	598	0.232362	0.828463	1.22758	0.537483	0.003704	0.171537	74.622	0.00362506	368	0.215956	0.831808	3.58801	0.130814	0.013605	0.168192	54.6577	0.00151038
37	6	65837485	rs9453452	T	C	598	0.232362	0.828463	1.22758	0.537483	0.003704	0.171537	74.622	0.00362506	368	0.215956	0.831808	3.58801	0.130814	0.013605	0.168192	54.6577	0.00151038
37	6	65837513	rs9445598	C	A	598	0.232362	0.828463	1.22758	0.537483	0.003704	0.171537	74.622	0.00362506	368	0.215956	0.831808	3.58801	0.130814	0.013605	0.168192	54.6577	0.00151038
37	6	65837623	rs9453453	G	A	598	0.232362	0.828463	1.22758	0.537483	0.003704	0.171537	74.622	0.00362506	368	0.215956	0.831808	3.58801	0.130814	0.013605	0.168192	54.6577	0.00151038
37	6	65837858	rs9445600	C	T	598	0.232362	0.828463	1.22758	0.537483	0.003704	0.171537	74.622	0.00362506	368	0.21458	0.831808	3.89162	0.104855	0.013605	0.168192	54.705	0.00148875
37	6	65838117	rs9445602	C	A	598	0.232362	0.828463	1.22758	0.537483	0.003704	0.171537	74.622	0.00362506	368	0.215956	0.831808	3.58801	0.130814	0.013605	0.168192	54.6577	0.00151038
37	6	65838464	rs73742086	T	C	598	0.232362	0.828463	1.22758	0.537483	0.003704	0.171537	74.622	0.00362506	368	0.215956	0.831808	3.58801	0.130814	0.013605	0.168192	54.6577	0.00151038
37	6	65838572	rs73742087	T	C	598	0.232362	0.828463	1.22758	0.537483	0.003704	0.171537	74.622	0.00362506	368	0.215956	0.831808	3.58801	0.130814	0.013605	0.168192	54.6577	0.00151038
37	6	65839274	rs59236594	G	A	598	0.231595	0.828463	1.22758	0.537483	0.003704	0.171537	74.622	0.00362506	368	0.215956	0.831808	3.58801	0.130814	0.013605	0.168192	54.6577	0.00151038
37	6	65839432	rs56314346	C	A	598	0.232362	0.828463	1.22758	0.537483	0.003704	0.171537	74.622	0.00362506	368	0.215956	0.831808	3.58801	0.130814	0.013605	0.168192	54.6577	0.00151038
37	6	65840132	rs73742088	A	G	598	0.230828	0.828463	1.34364	0.499879	0.003704	0.171537	74.6182	0.00362458	368	0.215956	0.831808	3.58801	0.130814	0.013605	0.168192	54.6577	0.00151038
37	6	65840349	rs73742089	C	T	598	0.230828	0.828463	1.34364	0.499879	0.003704	0.171537	74.6182	0.00362458	368	0.215956	0.831808	3.58801	0.130814	0.013605	0.168192	54.6577	0.00151038
37	6	65840593	rs78031848	C	T	598	0.232362	0.828463	1.22758	0.537483	0.003704	0.171537	74.622	0.00362506	368	0.215956	0.831808	3.58801	0.130814	0.013605	0.168192	54.6577	0.00151038
37	6	65840675	rs73742091	C	T	598	0.232362	0.828463	1.22758	0.537483	0.003704	0.171537	74.622	0.00362506	368	0.215956	0.831808	3.58801	0.130814	0.013605	0.168192	54.6577	0.00151038
37	6	65840974	rs571517884	C	A	598	0.232362	0.828463	1.22758	0.537483	0.003704	0.171537	74.622	0.00362506	368	0.215956	0.831808	3.58801	0.130814	0.013605	0.168192	54.6577	0.00151038
37	6	65841138	rs1938113	T	G	598	0.232362	0.828463	1.22758	0.537483	0.003704	0.171537	74.622	0.00362506	368	0.215956	0.831808	3.58801	0.130814	0.013605	0.168192	54.6577	0.00151038
37	6	65841278	rs1938114	G	A	598	0.232362	0.828463	1.22758	0.537483	0.003704	0.171537	74.622	0.00362506	368	0.215956	0.831808	3.58801	0.130814	0.013605	0.168192	54.6577	0.00151038
37	6	65841380	rs73742092	G	A	598	0.232362	0.828463	1.22758	0.537483	0.003704	0.171537	74.622	0.00362506	368	0.215956	0.831808	3.58801	0.130814	0.013605	0.168192	54.6577	0.00151038
37	6	65841392	rs73742093	G	A	598	0.232362	0.828463	1.22758	0.537483	0.003704	0.171537	74.622	0.00362506	368	0.215956	0.831808	3.58801	0.130814	0.013605	0.168192	54.6577	0.00151038
37	6	65841437	rs73742094	T	C	598	0.232362	0.828463	1.22758	0.537483	0.003704	0.171537	74.622	0.00362506	368	0.215956	0.831808	3.58801	0.130814	0.013605	0.168192	54.6577	0.00151038
37	6	65841674	rs73742095	A	G	598	0.232362	0.828463	1.22758	0.537483	0.003704	0.171537	74.622	0.00362506	368	0.215956	0.831808	3.58801	0.130814	0.013605	0.168192	54.6577	0.00151038
37	6	65843414	rs115779260	T	C	598	0.231595	0.828463	1.38265	0.487444	0.003704	0.171537	74.6171	0.00362426	368	0.215956	0.831808	3.58801	0.130814	0.013605	0.168192	54.6577	0.00151038
37	6	65843606	rs56666277	G	A	598	0.231595	0.828463	1.38265	0.487444	0.003704	0.171537	74.6171	0.00362426	368	0.215956	0.831808	3.58801	0.130814	0.013605	0.168192	54.6577	0.00151038
37	6	65843774	rs60474508	T	C	598	0.231595	0.828463	1.38265	0.487444	0.003704	0.171537	74.6171	0.00362426	368	0.215956	0.831808	3.58801	0.130814	0.013605	0.168192	54.6577	0.00151038
37	6	65843775	rs60104936	G	A	598	0.231595	0.828463	1.38265	0.487444	0.003704	0.171537	74.6171	0.00362426	368	0.215956	0.831808	3.58801	0.130814	0.013605	0.168192	54.6577	0.00151038
37	6	65844064	rs73742098	G	A	598	0.231595	0.828463	1.38265	0.487444	0.003704	0.171537	74.6171	0.00362426	368	0.215956	0.831808	3.58801	0.130814	0.013605	0.168192	54.6577	0.00151038
37	6	65844571	rs73742099	G	A	598	0.231595	0.828463	1.38265	0.487444	0.003704	0.171537	74.6171	0.00362426	368	0.215956	0.831808	3.58801	0.130814	0.013605	0.168192	54.6577	0.00151038
37	6	65844659	rs73742100	C	T	598	0.231595	0.828463	1.38265	0.487444	0.003704	0.171537	74.6171	0.00362426	368	0.215956	0.831808	3.58801	0.130814	0.013605	0.168192	54.6577	0.00151038
37	6	65845886	rs73742101	G	A	598	0.231595	0.828463	1.38265	0.487444	0.003704	0.171537	74.6171	0.00362426	368	0.215956	0.831808	3.58801	0.130814	0.013605	0.168192	54.6577	0.00151038
37	6	65845987	rs73742102	G	T	598	0.231595	0.828463	1.38265	0.487444	0.003704	0.171537	74.6171	0.00362426	368	0.215956	0.831808	3.58801	0.130814	0.013605	0.168192	54.6577	0.00151038
37	6	65846156	rs73744403	T	G	598	0.231595	0.828463	1.38265	0.487444	0.003704	0.171537	74.6171	0.00362426	368	0.215956	0.831808	3.58801	0.130814	0.013605	0.168192	54.6577	0.00151038
37	6	65847592	rs73744404	C	T	598	0.254601	0.828463	0.907228	0.645663	0.003704	0.171537	74.6954	0.00359639	368	0.235213	0.831808	4.23752	0.068801	0.013605	0.168192	54.727	0.00146705
37	6	65906193	rs9453488	A	G	598	0.276628	0.829098	1.72282	0.363028	0.003717	0.170902	-8.17145	0.748734	368	0.244842	0.831808	3.93842	0.0823671	0.013605	0.168192	54.7203	0.00147556
38	17	9260349	rs145952532	C	T	598	0.017062	0.856417	5.48232	0.455248	0.004425	0.143583	108.732	1.76641e-05	368	0.020576	0.834096	-5.36591	0.426748	0.006897	0.165904	81.459	0.000722035

### Sheet: S3. AFR GWS SNPs
GenomicLocus	rsID	chr	pos	non_effect_allele	effect_allele	MAF	gwasP	beta	se	nearestGene	dist	func	CADD	RDB	TF_gene	binding_status
1	rs34453211	4	182163785	C	T	0.01135	4.189e-11	-81.2256	12.3121	RP11-665C14.1	5067	intergenic	0.096	7
1	rs35226281	4	182164249	G	T	0.01135	4.189e-11	-81.2256	12.3121	RP11-665C14.1	5531	intergenic	1.086	6
1	rs35371039	4	182164345	A	G	0.01135	3.724e-14	106.219	14.031	RP11-665C14.1	5627	intergenic	3.839	6
1	rs71619055	4	182164697	T	C	0.01059	3.724e-14	106.219	14.031	RP11-665C14.1	5979	intergenic	15.76	6
2	rs192749193	6	109743788	T	C	0.0121	1.57e-09	28.1232	4.6585	PPIL6	0	intronic	6.731	6
2	rs185325490	6	109747889	A	G	0.0121	4.529e-09	26.8828	4.5847	PPIL6	0	intronic	3.768	6	NKX2-2, NKX2-8, AR, NR3C1, NR3C2, PGR	unbound>bound
2	rs116130007	6	109754977	G	A	0.0121	4.529e-09	-26.8828	4.5847	PPIL6	0	intronic	11.32	5
2	rs191510465	6	109848219	A	C	0.009077	3.546e-06	26.6201	5.7416	AK9	0	intronic	2.987	4	NR2F6, RARG	unbound>bound
2	rs187109948	6	109852922	G	A	0.009077	3.546e-06	-26.6201	5.7416	AK9	0	intronic	1.297	5
2	rs138065639	6	109873697	A	G	0.009077	3.546e-06	26.6201	5.7416	AK9	0	intronic	2.141	5	HOXA13, HOXB13, HOXC13, HOXD13, POU4F1, POU4F2, POU4F3, NKX2-8, NKX2-2, NKX2-5, NKX2-1, NKX2-3, NKX2-4, NKX2-6, NKX3-1, NKX3-2	bound>unbound (HOX, POU4F); unbound>bound (NKX)
2	rs187137934	6	109880211	C	T	0.009077	3.546e-06	-26.6201	5.7416	AK9	0	intronic	0.046	7	KLF1, KLF2, KLF4, KLF5, KLF6, KLF7, EGR2, EGR3, EGR1, EGR4	bound>unbound
2	rs148835392	6	109907398	A	G	0.009077	3.546e-06	26.6201	5.7416	AK9	0	intronic	10.55	6
2	rs145470285	6	109915795	A	G	0.009077	3.546e-06	26.6201	5.7416	AK9	0	intronic	1.139	6	MAX	unbound>bound
2	rs143191025	6	109918017	G	T	0.009077	3.546e-06	-26.6201	5.7416	AK9	0	intronic	0.411	7	SNAI2, SNAI3	bound>unbound
2	rs192699159	6	109950997	G	A	0.009077	3.546e-06	-26.6201	5.7416	AK9	0	intronic	3.921	7
2	rs76118871	6	110018110	A	G	0.009077	7.595e-06	25.04	5.5939	FIG4	0	intronic	2.16	5
3	rs148110617	11	37037085	C	A	0.01059	2.049e-09	-32.9899	5.5039	CTD-2119L1.1	317667	intergenic	0.12	6	ZNF200	bound>unbound
3	rs142537295	11	37047233	A	C	0.01059	2.049e-09	32.9899	5.5039	CTD-2119L1.1	327815	intergenic	7.706	6	HOXA13, HOXB13, HOXC13, HOXD13, LBX1, LBX2	bound>unbound
3	rs145607482	11	37047859	G	T	0.01059	2.049e-09	-32.9899	5.5039	CTD-2119L1.1	328441	intergenic	0.496	6	ELK1	unbound>bound
3	rs139010056	11	37048879	C	T	0.009834	2.049e-09	-32.9899	5.5039	CTD-2119L1.1	329461	intergenic	1.48	6
3	rs147882899	11	37051749	A	G	0.01059	2.049e-09	32.9899	5.5039	CTD-2119L1.1	332331	intergenic	2.57	6
3	rs75725450	11	37055187	C	T	0.01059	2.049e-09	-32.9899	5.5039	CTD-2119L1.1	335769	intergenic	1.924	6
3	rs145364709	11	37063413	A	G	0.01059	2.049e-09	32.9899	5.5039	CTD-2119L1.1	343995	intergenic	5.761	7
3	rs145037606	11	37065135	A	C	0.01059	2.049e-09	32.9899	5.5039	CTD-2119L1.1	345717	intergenic	2.78	6	EGR2, EGR3, EGR1, EGR4	unbound>bound
4	rs185471317	12	46537570	C	T	0.04614	3.478e-08	-19.0601	3.4557	SLC38A1	39275	intergenic	0.014	7
4	rs115739692	12	46547736	A	G	0.05068	2.436e-09	19.7212	3.3058	SLC38A1	29109	intergenic	11.75	6	ANHX	unbound>bound
5	rs75360780	2	119995046	C	A	0.001513	5.685e-09	-83.0877	14.2621	STEAP3	0	intronic	0.148	5
6	rs114109663	10	84955018	T	C	0.03177	9.295e-06	15.1671	3.4214	MARK2P15	116365	intergenic	1.213	4	GMEB1	unbound>bound
6	rs115551141	10	84968512	T	C	0.03177	9.295e-06	15.1671	3.4214	MARK2P15	102871	intergenic	2.116	6
6	rs76023706	10	84997165	T	G	0.02269	1.089e-08	20.1324	3.522	MARK2P15	74218	intergenic	9.991	5
6	rs116709540	10	85007032	A	G	0.02345	1.845e-07	17.6495	3.3848	MARK2P15	64351	intergenic	4.37	5	HOXA13, HOXB13, HOXC13, HOXD13, POU4F1, POU4F2, POU4F3, POU2F1, POU2F3, POU3F4, POU5F1, POU5F1B	bound>unbound
6	rs77175461	10	85036183	C	T	0.02345	5.176e-08	-18.808	3.4541	MARK2P15	35200	intergenic	3.422	7	NKX2-8, NKX2-2, NKX2-5, NKX2-1, NKX2-3, NKX2-4, NKX2-6, NKX3-1, NKX3-2	unbound>bound
6	rs75503320	10	85047734	A	G	0.02345	1.369e-07	19.1076	3.6261	MARK2P15	23649	intergenic	2.192	7	CXXC1	unbound>bound
6	rs78746572	10	85124258	C	T	0.03101	2.1e-06	-15.2878	3.2228	MARK2P15	50026	intergenic	0.012	7
6	rs142858613	10	85134150	G	A	0.02496	4.813e-07	-16.997	3.3767	MARK2P15	59918	intergenic	13.35	5	ZNF655, FOXN3, LHX6, VAX1, EMX1, EMX2, ZFHX2, VENTX, PAX4, POU6F2	unbound>bound
6	rs190099580	10	85199831	C	A	0.02648	6.481e-05	-12.858	3.2189	AL356140.1	2945	intergenic	0.407	6	RUNX1, RUNX3, FOXC1, FOXC2, FOXL1, FOXS1, FOXO3	bound>unbound (RUNX); unbound>bound (FOX)
6	rs149461456	10	85223747	T	C	0.02345	4.997e-06	17.0553	3.7362	AL356140.1	26861	intergenic	6.135	6	GCM1, GCM2	bound>unbound
7	rs74576749	5	74240231	G	A	0.002269	1.433e-08	-78.656	13.8738	CTD-2503O16.4	0	ncRNA_intronic	0.504	6
8	rs77056624	4	23556405	G	A	0.008321	1.611e-08	-97.7315	17.2996	RP11-380P13.1	6140	intergenic	0.065	6	VSX1, LHX2, LHX9, PHOX2A, PHOX2B, EMX1, EMX2, LBX1, LBX2, HESX1, PROP1, NKX2-5, NKX2-1, NKX2-2, NKX2-3, NKX2-4, NKX2-5, NKX2-6, NKX2-8, NKX3-1, NKX3-2, PAX6, POU6F2	unbound>bound
9	rs62253810	3	32963440	G	A	0.03858	1.621e-08	-18.9786	3.3601	TRIM71	24121	intergenic	1.231	5
9	rs56090963	3	32972453	G	A	0.04917	6.329e-06	-13.5817	3.0081	CCR4	20612	intergenic	3.479	5
9	rs2228428	3	32995928	C	T	0.03555	8.086e-06	-16.2412	3.6392	CCR4	0	exonic	0.128	7	DMRT1, POU4F1, POU4F2, POU4F3, POU2F1, POU2F3, POU3F4, POU5F1	unbound>bound
10	rs16974664	16	84833825	A	G	0.03328	2.157e-08	21.9479	3.92	CRISPLD2	19764	intergenic	0.602	5	ZNF200, DMRT1, NKX2-8, NKX2-2	bound>unbound (ZNF, DMRT); unbound>bound (NKX2)
10	rs60947815	16	84833914	A	G	0.03328	2.157e-08	21.9479	3.92	CRISPLD2	19675	intergenic	2.238	4	PBX1, PBX2, PBX3, PBX4	bound>unbound
11	rs116586431	4	86604936	C	T	0.01967	2.241e-05	-17.2987	4.0804	ARHGAP24	0	intronic	1.028	5
11	rs138070424	4	86605146	T	C	0.01815	5.103e-08	25.0177	4.5924	ARHGAP24	0	intronic	1.439	7	FOXP1, FOXP2, FOXP3, FOXP4, FOXK1, FOXK2, FOXO3, GMEB1	bound>unbound (all FOX TFs); unbound>bound (GMEB1)
11	rs147787735	4	86607944	A	G	0.0174	4.793e-08	25.4836	4.6683	ARHGAP24	0	intronic	1.92	5
11	rs143564413	4	86608307	T	C	0.01891	4.793e-08	25.4836	4.6683	ARHGAP24	0	intronic	10.94	7	FOXP1, FOXP2, FOXP3, FOXP4, FOXN3, FOXO3	bound>unbound
11	rs150979038	4	86608330	A	G	0.01815	4.793e-08	25.4836	4.6683	ARHGAP24	0	intronic	2.925	7	HOXA13, HOXC13, HOXD13, ANHX	bound>unbound
11	rs140903497	4	86608495	T	C	0.01815	4.793e-08	25.4836	4.6683	ARHGAP24	0	intronic	0.012	7	GCM1, GCM2	bound>unbound
11	rs138776553	4	86609077	G	A	0.0174	4.793e-08	-25.4836	4.6683	ARHGAP24	0	intronic	1.138	7
11	rs144804867	4	86609204	A	G	0.01589	4.793e-08	25.4836	4.6683	ARHGAP24	0	intronic	1.47	6	PITX2, PITX3, GATA1-6, SIX3, SIX6	bound>unbound (PITX, GATA); unbound>bound (SIX)
11	rs148557807	4	86609209	G	A	0.01589	4.793e-08	-25.4836	4.6683	ARHGAP24	0	intronic	0.006	6
11	rs142033751	4	86609217	T	C	0.01589	4.793e-08	25.4836	4.6683	ARHGAP24	0	intronic	1.524	7
11	rs140308674	4	86609472	G	A	0.0174	4.793e-08	-25.4836	4.6683	ARHGAP24	0	intronic	3.55	5	ZFHX3, POU2F1, POU2F3	unbound>bound
11	rs145034548	4	86610424	T	G	0.01815	4.793e-08	25.4836	4.6683	ARHGAP24	0	intronic	5.826	7	GFI1, GFI1B, ARX, DRGX, RAX, RAX2, VSX1, CRX, OTX1, OTX2, NOBOX, LHX6, PHOX2A, PHOX2B, VAX1, VAX2, ALX1, ALX3, ALX4, DMBX1, PROP1, UNCX, VSX2, MSX1, MSX2, ESX1, ZFHX2, LBX1, LBX2, HESX1, ISX, OTP, PRRX1, PRRX2, SHOX, SHOX2, PAX4, PAX3, PAX7	bound>unbound
11	rs148295044	4	86611071	A	G	0.01815	4.793e-08	25.4836	4.6683	ARHGAP24	0	intronic	1.428	7	NKX2-5	bound>unbound
11	rs143952803	4	86612199	T	C	0.0174	2.609e-08	26.8274	4.82	ARHGAP24	0	intronic	10.67	7	ZNF200	unbound>bound
11	rs150525059	4	86613209	A	G	0.01815	4.793e-08	25.4836	4.6683	ARHGAP24	0	intronic	6.794	5
11	rs116228249	4	86614148	G	A	0.01815	4.793e-08	-25.4836	4.6683	ARHGAP24	0	intronic	0.093	6
11	rs145734252	4	86614280	T	G	0.01815	4.793e-08	25.4836	4.6683	ARHGAP24	0	intronic	0.103	5
11	rs148917226	4	86614283	A	G	0.01815	4.793e-08	25.4836	4.6683	ARHGAP24	0	intronic	0.161	5	HOXA13, HOXC13, HOXD13, ETS1, ETS2	bound>unbound (HOX); unbound>bound (ETS)
11	rs142561980	4	86614765	T	C	0.01664	4.793e-08	25.4836	4.6683	ARHGAP24	0	intronic	0.729	7
11	rs146831998	4	86615019	G	A	0.01589	2.609e-08	-26.8274	4.82	ARHGAP24	0	intronic	0.397	7	MYC, MYCL, MYCN, SNAI2, SNAI3, TCF12, TCF3, TCF4	bound>unbound (MYC); unbound>bound (SNAI, TCF)
11	rs143362048	4	86615283	C	T	0.0174	4.793e-08	-25.4836	4.6683	ARHGAP24	0	intronic	4.544	5	FOXC1, FOXC2, FOXL1, FOXS1, FOXK1, FOXK2, FOXO3	unbound>bound
11	rs116313787	4	86615533	C	T	0.0174	4.793e-08	-25.4836	4.6683	ARHGAP24	0	intronic	0.294	5	DMRT1, VAX1, VAX2, ALX1, ALX3, ALX4, ARX, DMBX1, DRGX, PHOX2A, PHOX2B, PROP1, RAX, RAX2, UNCX, VSX1, VSX2, MSX2, HOXA13, HOXB13, HOXC13, HOXD13, ISX, NKX2-5, OTP, PRRX1, PRRX2, SHOX, SHOX2, GSX1, GSX2, HOXA2, HOXA3, HOXA4, HOXA5, HOXA6, HOXA7, HOXB2, HOXB3, HOXB4,HOXB5,HOXB6,HOXB7,HOXB8,HOXC4,HOXC5,HOXC6,HOXC8,HOXD3,HOXD4,HOXD8,PDX1, HOXA1, PAX4	unbound>bound
11	rs139877570	4	86616294	G	A	0.0174	4.793e-08	-25.4836	4.6683	ARHGAP24	0	intronic	0.022	6
11	rs114581258	4	86616377	C	T	0.0174	4.793e-08	-25.4836	4.6683	ARHGAP24	0	intronic	0.11	6
11	rs116431490	4	86616409	A	G	0.01815	4.793e-08	25.4836	4.6683	ARHGAP24	0	intronic	1.296	7
11	rs146245854	4	86616691	C	T	0.01815	4.793e-08	-25.4836	4.6683	ARHGAP24	0	intronic	3.941	7
11	rs144173617	4	86617647	T	C	0.01815	4.793e-08	25.4836	4.6683	ARHGAP24	0	intronic	11.25	5	NOBOX	bound>unbound
11	rs116830889	4	86618041	G	A	0.0174	4.793e-08	-25.4836	4.6683	ARHGAP24	0	intronic	0.645	5
11	rs114912227	4	86618043	C	T	0.01815	4.793e-08	-25.4836	4.6683	ARHGAP24	0	intronic	1.766	5
11	rs115954167	4	86618158	C	T	0.0174	4.793e-08	-25.4836	4.6683	ARHGAP24	0	intronic	7.343	5
11	rs114844176	4	86618202	C	T	0.01815	4.793e-08	-25.4836	4.6683	ARHGAP24	0	intronic	10.93	5	CRX, OTX1, OTX2, PITX2, PITX3, NFKB1, NFKB2, REL, RELA, RELB	bound>unbound
11	rs149977121	4	86618450	G	A	0.01815	4.793e-08	-25.4836	4.6683	ARHGAP24	0	intronic	5.053	6	POU3F4, POU5F1	unbound>bound
11	rs115632565	4	86618922	A	G	0.01815	9.927e-08	24.4177	4.5829	ARHGAP24	0	intronic	2.201	5
11	rs116217238	4	86618964	A	G	0.01815	4.793e-08	25.4836	4.6683	ARHGAP24	0	intronic	3.715	5	EGR2	unbound>bound
11	rs115317009	4	86619874	G	A	0.01589	2.609e-08	-26.8274	4.82	ARHGAP24	0	intronic	1.57	7	GMEB1, MAX, MXD1, MXD3, MXD4, MXI1, MYC, MYCL, MYCN, POU4F1, POU4F2, POU4F3	bound>unbound (all except…); unbound>bound (POU4F)
11	rs114713706	4	86624727	C	T	0.0174	4.793e-08	-25.4836	4.6683	ARHGAP24	0	intronic	8.822	7
11	rs147429207	4	86625959	C	A	0.01664	2.609e-08	-26.8274	4.82	ARHGAP24	0	intronic	0.775	6	NFATC1, NFATC2, NFATC3, NFATC4	unbound>bound
11	rs147869525	4	86627054	G	A	0.0174	4.793e-08	-25.4836	4.6683	ARHGAP24	0	intronic	0.395	7	ZNF200, CRX, CRX, OTX1, OTX2, GATA1, GATA2, GATA3, GATA4, GATA5, GATA6	unbound>bound
11	rs537515923	4	86627741	T	C	0.01589	2.609e-08	26.8274	4.82	ARHGAP24	0	intronic	0.539	NA
11	rs116278051	4	86630884	C	A	0.0174	4.793e-08	-25.4836	4.6683	ARHGAP24	0	intronic	0.564	6
11	rs146838150	4	86632970	C	T	0.01589	2.609e-08	-26.8274	4.82	ARHGAP24	0	intronic	12.32	7
11	rs144460859	4	86633248	T	C	0.0174	4.793e-08	25.4836	4.6683	ARHGAP24	0	intronic	9.552	5
11	rs550075895	4	86633483	C	T	0.01589	2.609e-08	-26.8274	4.82	ARHGAP24	0	intronic	1.952	NA	OVOL2	bound>unbound
11	rs148097627	4	86634642	G	A	0.0174	4.793e-08	-25.4836	4.6683	ARHGAP24	0	intronic	1.096	5	MAX, MXD1, MXD3, MXD4, MXI1, POU4F1, POU4F2, POU4F3	bound>unbound (all except…); unbound>bound (POU4F)
11	rs115046786	4	86635173	C	T	0.0174	4.793e-08	-25.4836	4.6683	ARHGAP24	0	intronic	3.455	6
11	rs139652016	4	86635362	A	C	0.0174	4.793e-08	25.4836	4.6683	ARHGAP24	0	intronic	2.348	6
11	rs115819789	4	86635560	G	A	0.0174	4.793e-08	-25.4836	4.6683	ARHGAP24	0	intronic	8.518	7	CRX, OTX1, OTX2	unbound>bound
11	rs145400585	4	86636061	G	T	0.01664	2.609e-08	-26.8274	4.82	ARHGAP24	0	intronic	0.225	5	CRX, OTX1, OTX2, PITX2, PITX3	bound>unbound
11	rs115301388	4	86636835	T	C	0.01815	4.793e-08	25.4836	4.6683	ARHGAP24	0	intronic	2.294	6
11	rs138631525	4	86637589	G	A	0.01664	2.609e-08	-26.8274	4.82	ARHGAP24	0	intronic	2.826	5	KDM2B, ZHX1, GMEB1, MITF, TFE3, TFEB	bound>unbound (K, Z, G); unbound>bound (M, T)
11	rs146330892	4	86638624	C	T	0.01664	2.609e-08	-26.8274	4.82	ARHGAP24	0	intronic	0.471	4
11	rs115823564	4	86639111	T	C	0.01815	4.793e-08	25.4836	4.6683	ARHGAP24	0	intronic	1.495	5	LHX6	bound>unbound
11	rs149841220	4	86639842	C	T	0.01664	2.609e-08	-26.8274	4.82	ARHGAP24	0	intronic	1.051	7	CRX, OTX1, OTX2	bound>unbound
11	rs113214656	4	86642689	A	C	0.01815	4.793e-08	25.4836	4.6683	ARHGAP24	0	intronic	5.601	6
11	rs149399565	4	86645797	C	A	0.01815	4.793e-08	-25.4836	4.6683	ARHGAP24	0	intronic	1.065	7
11	rs144429158	4	86650872	C	T	0.01815	2.609e-08	-26.8274	4.82	ARHGAP24	0	intronic	0.578	7
11	rs116444012	4	86656268	G	T	0.01815	2.609e-08	-26.8274	4.82	ARHGAP24	0	intronic	3.37	6	LBX1, LBX2, HOXA13, HOXC13, HOXD13, HOXB13	unbound>bound
11	rs116284030	4	86680742	T	C	0.01664	2.609e-08	26.8274	4.82	ARHGAP24	0	intronic	6.517	2b	ANHX	bound>unbound
11	rs573575517	4	86688805	T	C	0.01664	1.289e-07	25.9764	4.9195	ARHGAP24	0	intronic	5.037	NA	PHOX2A, PHOX2B, ESX1, LBX1, LBX2, HESX1, PAX3, PAX7, POU6F2, POU2F1, POU2F3	bound>unbound
11	rs150089674	4	86693996	C	A	0.01664	1.289e-07	-25.9764	4.9195	ARHGAP24	0	intronic	6.992	5	DMRT3, DMRTA2	unbound>bound
12	rs62250864	3	32982113	G	T	0.03555	5.792e-06	-16.647	3.6717	CCR4	10952	intergenic	0.176	7	DMRT3, DMRTA2, DMRT1, RFX2, RFX3	bound>unbound
12	rs114112578	15	65370752	G	A	0.009834	0.0002425	-17.6981	4.8223	KBTBD13	0	UTR3	8.068	3a	NR2E1, SIX1, SIX2, SIX3, SIX6, GATA1, GATA2, GATA3, GATA4, GATA5, GATA6	bound>unbound (NR); unbound>bound (SIX, GATA)
12	rs151121386	15	65559312	G	A	0.01135	0.000521	-16.3886	4.7234	PARP16	0	intronic	3.037	6
12	rs116818054	15	65997292	A	G	0.009077	5.646e-07	25.4724	5.0915	DENND4A	0	intronic	14.02	6
12	rs540404388	15	66102950	C	T	0.009077	4.013e-08	-26.306	4.7914	RAB11A	0	intergenic	0.704	NA

### Sheet: S4. EUR GWS SNPs
GenomicLocus	rsID	chr	pos	non_effect_allele	effect_allele	MAF	gwasP	beta	se	nearestGene	dist	func	CADD	RDB	TF_gene	binding_status
1	rs144755658	14	22501207	A	G	0.06354	3.638e-13	103.725	14.2706	TRAV20	7632	intergenic	0.253	6
1	rs140629823	14	22501320	G	T	0.06354	3.638e-13	-103.725	14.2706	TRAV20	7519	intergenic	0.752	7
1	rs75175347	14	22503760	A	G	0.06354	3.638e-13	103.725	14.2706	TRAV20	5079	intergenic	0.634	6	NOBOX, HOXA13, HOXB13, HOXC13, HOXD13, EMX1, EMX2, PROP1, ISX, OTP, PRRX1, PRRX2, SHOX, SHOX2, PAX4, POU4F1, POU4F2, POU4F3, POU2F1, POU2F3, POU3F4, POU5F1, ANHX	unbound>bound (ANHX); bound>unbound (all others)
2	rs6040120	20	10724165	G	A	0.05219	2.918e-11	-82.7448	12.4416	RP11-103J8.1	0	ncRNA_intronic	1.284	7
3	rs149837529	5	136058254	A	C	0.03404	3.687e-11	113.55	17.1625	CTB-1I21.1	12361	intergenic	1.526	7
4	rs75615791	5	158693935	G	A	0.06051	4.418e-11	-113.612	17.2417	UBLCP1	0	intronic	1.844	4	KLF1, KLF2, KLF4, KLF5, KLF6, KLF7, FOXN3	bound>unbound
5	rs149824172	5	73533624	T	G	0.02421	9.1e-11	80.48	12.4175	AC106732.1	33882	intergenic	4.144	3a	HOXB13	bound>unbound
5	rs116287493	5	73540509	A	G	0.03933	1.017e-10	80.3776	12.4339	AC106732.1	26997	intergenic	1.314	5	HOXA13, HOXB13, HOXC13, HOXD13, RUNX1, RUNX3, RUNX2	bound>unbound (HOX); unbound>bound (RUNX)
6	rs6585416	10	118528582	A	G	0.3699	1.56e-07	46.6898	8.9011	RPL5P27	17809	intergenic	4.144	5
6	rs6585417	10	118528785	G	T	0.3646	1.471e-10	-64.9459	10.1345	RPL5P27	18012	intergenic	0.463	5	RUNX1, RUNX3, RUNX2	unbound>bound
6	rs7093563	10	118529579	G	A	0.3359	1.167e-07	-59.2919	11.19	RPL5P27	18806	intergenic	0.398	2b
6	rs55865193	10	118532580	T	C	0.348	1.968e-06	48.9544	10.2917	RPL5P27	21807	intergenic	0.203	7	GCM1, GCM2	unbound>bound
7	rs10408650	19	42531185	C	T	0.01286	1.89e-10	-41.7572	6.5553	GRIK5	0	intronic	1.825	6
7	rs10407398	19	42541467	C	T	0.01664	8.053e-10	-43.3049	7.0485	GRIK5	0	intronic	0.043	6
7	rs28711705	19	42555218	G	A	0.01059	1.863e-10	-41.7194	6.547	GRIK5	0	intronic	0.46	7
7	rs78816499	19	42596056	T	C	0.009834	5.414e-10	43.2262	6.9645	POU2F2	0	exonic	17.05	4
7	rs58876439	19	42600984	G	A	0.01437	6.705e-10	-43.1932	6.9972	POU2F2	0	intronic	0.686	5	KDM2B, DMRT3, DMRTA2, DMRT1, NKX2-8, NKX2-2, NKX2-5, NKX2-1, NKX2-3, NKX2-4, NKX2-6, NKX3-1, NKX3-2, ANHX	bound>unbound (KDM2B); unbound>bound (all others)
7	rs10421547	19	42626207	C	T	0.01286	5.757e-10	-43.2582	6.9806	POU2F2	0	intronic	6.546	2b
7	rs73932731	19	43084235	C	A	0.02874	4.01e-08	-94.6245	17.2345	LIPE-AS1	0	ncRNA_intronic	3.927	6
8	rs553120721	5	64279906	C	T	0.01135	3.987e-08	-95.9268	17.4685	CWC27	0	intronic	0.329	NA	EGR2, E2F1, E2F3	bound>unbound
8	rs75433057	5	64321117	G	A	0.01059	3.994e-08	-95.9376	17.4714	RP11-307L14.2	4300	intergenic	3.288	6
8	rs73103472	5	64454906	C	T	0.1369	3.86e-08	-96.265	17.5118	ADAMTS6	0	intronic	0.514	5	EGR3	bound>unbound
8	rs73103478	5	64457644	T	C	0.121	4.426e-05	58.35	14.2873	ADAMTS6	0	intronic	4.328	3a	DMRT3, DMRTA2, DMRT1, SIX3, SIX6, SIX1, SIX2, HOXC4	bound>unbound
8	rs73103481	5	64458204	C	T	0.1339	4.45e-05	-58.276	14.2737	ADAMTS6	0	intronic	2.537	2b
8	rs73103487	5	64470165	C	T	0.1422	3.839e-08	-96.2967	17.5145	ADAMTS6	0	intronic	0.231	5
8	rs144677474	5	64470809	G	T	0.1422	3.839e-08	-96.2967	17.5145	ADAMTS6	0	intronic	13.74	7	EGR2, EGR3	bound>unbound
8	rs6875154	5	64471415	G	A	0.1422	3.839e-08	-96.2967	17.5145	ADAMTS6	0	intronic	0.415	7
8	rs145791135	5	64522580	T	C	0.02572	3.759e-08	96.4513	17.5309	ADAMTS6	0	intronic	7.584	7	NKX2-5	bound>unbound
8	rs77741394	5	64524091	T	C	0.1172	2.995e-10	89.7675	14.251	ADAMTS6	0	intronic	1.672	6
8	rs141240910	5	64528693	A	C	0.02572	3.759e-08	96.4513	17.5309	ADAMTS6	0	intronic	10.29	7	DMRT1, OTP, PRRX1, PRRX2, SHOX, SHOX2, GCM1, GCM2	bound>unbound (all except…); unbound>bound (GCM)
8	rs80344304	5	64529526	A	G	0.1074	3.183e-10	89.6781	14.2582	ADAMTS6	0	intronic	14.38	7	ELK1, MAX, MXD1, MXD3, MXD4, MXI1	bound>unbound (ELK); unbound>bound (all others)
8	rs112742280	5	64531642	C	T	0.08775	3.134e-10	-89.6966	14.2557	ADAMTS6	0	intronic	0.645	7
8	rs74999448	5	64535978	C	T	0.08699	3.136e-10	-89.6968	14.2559	ADAMTS6	0	intronic	10.34	5
8	rs77792545	5	64541208	A	G	0.0885	3.127e-10	89.7047	14.2562	ADAMTS6	0	intronic	4.448	6
8	rs150384863	5	64541732	C	A	0.02572	3.759e-08	-96.4513	17.5309	ADAMTS6	0	intronic	0.437	7
8	rs112259653	5	64549721	C	A	0.0885	3.127e-10	-89.7047	14.2562	ADAMTS6	0	intronic	1.021	7	SIX3, SIX6, SIX1, SIX2	unbound>bound
8	rs76271412	5	64550885	A	G	0.0885	3.127e-10	89.7047	14.2562	ADAMTS6	0	intronic	2.806	6	DNMT1	unbound>bound
9	rs13436307	5	50404104	T	C	0.08094	5.151e-10	106.947	17.2094	AC091866.1	46712	intergenic	0.737	7	MSX2, MSX1, HESX1, PROP1	bound>unbound
10	rs140167297	7	549743	C	T	0.02118	7.932e-10	-105.777	17.2099	PDGFA	0	intronic	0.506	5	DNMT1	bound>unbound
11	rs116821494	13	92629399	C	A	0.07413	1.032e-09	-105.077	17.2135	GPC5	0	intronic	0.072	6
12	rs115300227	8	24470934	A	G	0.02874	5e-09	101.104	17.291	RP11-624C23.1	0	ncRNA_intronic	2.321	7	E2F2, E2F1, E2F3, E2F4, E2F5	unbound>bound
12	rs149717404	8	24489159	G	A	0.03026	5.007e-09	-101.105	17.2919	RP11-624C23.1	0	ncRNA_intronic	2.728	7
12	rs115894441	8	24490730	C	T	0.03177	5.007e-09	-101.105	17.2919	RP11-624C23.1	0	ncRNA_intronic	0.081	6
12	rs79817187	8	24490902	T	C	0.03101	5.007e-09	101.105	17.2919	RP11-624C23.1	0	ncRNA_intronic	4.297	6	POU3F4, POU5F1	bound>unbound
12	rs115951867	8	24493549	A	G	0.03026	5.007e-09	101.105	17.2919	RP11-624C23.1	0	ncRNA_intronic	3.67	6
12	rs10089346	8	24494230	A	G	0.1316	5.038e-09	101.048	17.2853	RP11-624C23.1	0	ncRNA_intronic	2.886	6	ZNF655, DMRT3, DMRTA2, DMRT1, NR2E1	bound>unbound (ZNF, DMRT); unbound>bound (NR)
12	rs114214133	8	24494455	T	C	0.03026	5.007e-09	101.105	17.2919	RP11-624C23.1	0	ncRNA_intronic	6.766	6
12	rs60709917	8	24499793	T	C	0.1309	4.981e-09	101.06	17.2817	RP11-624C23.1	0	ncRNA_intronic	1.007	7	CXXC1	unbound>bound
12	rs116391091	8	24500969	C	T	0.03026	5.007e-09	-101.105	17.2919	RP11-624C23.1	0	ncRNA_intronic	5.631	7	OVOL2	bound>unbound
12	rs6999007	8	24505423	T	C	0.2337	1.169e-09	75.6522	12.4338	RP11-624C23.1	0	ncRNA_intronic	1.596	7	VSX1, NOBOX, MSX1, MSX2, ESX1, HESX1, PROP1, OTP, PRRX1, PRRX2, SHOX, SHOX2, GFI1B	unbound>bound (GFI); bound>unbound (all others)
12	rs141515462	8	24507702	G	T	0.0295	5.004e-09	-101.107	17.2921	RP11-624C23.1	0	ncRNA_intronic	1.792	5	GSX1,GSX2,HOXA2,HOXA3,HOXA4,HOXA5,HOXA6,HOXA7,HOXB2,HOXB3,HOXB4,HOXB5,HOXB6,HOXB7,HOXB8,HOXC4,HOXC5,HOXC6,HOXC8,HOXD3,HOXD4,HOXD8,PDX1, HOXA1, HOXB9, POU6F2	unbound>bound
12	rs114420197	8	24510845	T	C	0.03101	5.007e-09	101.105	17.2919	RP11-624C23.1	0	ncRNA_intronic	0.258	6	OVOL2	unbound>bound
12	rs116584518	8	24511540	G	T	0.03026	5.007e-09	-101.105	17.2919	RP11-624C23.1	0	ncRNA_intronic	1.326	7
12	rs114315722	8	24511670	G	A	0.03026	5.007e-09	-101.105	17.2919	RP11-624C23.1	0	ncRNA_intronic	1.713	7	DMRT3, DMRTA2	unbound>bound
12	rs115882871	8	24512305	G	T	0.03026	5.007e-09	-101.105	17.2919	RP11-624C23.1	0	ncRNA_intronic	0.755	6	AR, NR3C1, NR3C2, PGR	bound>unbound
12	rs114572809	8	24585920	G	A	0.02194	0.01553	-35.1076	14.508	RP11-624C23.1	0	ncRNA_intronic	0.354	7
13	rs139026578	8	137139976	T	C	0.06732	1.419e-09	75.8999	12.5387	RP11-149P24.1	0	ncRNA_intronic	4.212	5	TCF12, TCF3, TCF4	bound>unbound
13	rs76565289	8	137143728	G	A	0.05295	0.0003446	-62.7874	17.542	RP11-149P24.1	0	ncRNA_intronic	16.46	5	NKX2-8, NKX2-2, NKX2-5	bound>unbound
14	rs191259575	16	29338441	G	A	0.112	2.024e-09	-103.498	17.2615	SNX29P2:RP11-231C14.6	00:00:00	ncRNA_intronic	0.276	5	MAX	bound>unbound
15	rs1434686	12	41429205	A	G	0.02723	0.04844	16.9703	8.599	CNTN1	0	intronic	1.191	6	DMRT1	bound>unbound
15	rs78983254	12	41514151	G	A	0.02648	2.085e-09	-84.9299	14.1762	CNTN1	47930	intergenic	0.327	5	GFI1, GFI1B	bound>unbound
15	rs74770424	12	41520015	C	T	0.02648	2.085e-09	-84.9299	14.1762	CNTN1	53794	intergenic	0.245	5	GATA1, GATA2, GATA3, GATA4, GATA5, GATA6	unbound>bound
15	rs76428429	12	41529381	C	A	0.02572	2.085e-09	-84.9299	14.1762	PDZRN4	52868	intergenic	0.65	6	OVOL2, RUNX1, RUNX3	bound>unbound
15	rs11179976	12	41531622	C	T	0.04917	2.239e-09	-84.9048	14.1995	PDZRN4	50627	intergenic	1.744	5	ETS1, ETS2	bound>unbound
16	rs114435972	12	79960109	C	T	0.0348	2.597e-09	-102.973	17.2911	RP11-359M6.3	7162	intergenic	12.11	2b	NR2E1, NR2F6, RARG	bound>unbound
16	rs143413415	12	79966315	C	T	0.0348	2.597e-09	-102.973	17.2911	PAWR	2443	intergenic	1.475	6
16	rs181566816	12	79969817	C	T	0.04236	1.342e-07	-74.2191	14.0754	PAWR	0	intergenic	4.935	6
16	rs76860336	12	80005661	A	G	0.04463	2.571e-09	102.996	17.2902	PAWR	0	intronic	12.63	6
16	rs188317235	12	80052945	C	T	0.03555	2.597e-09	-102.973	17.2911	PAWR	0	intronic	0.689	7	KMT2A	bound>unbound
16	rs77597359	12	80082101	A	G	0.03631	2.597e-09	102.973	17.2911	PAWR	0	intronic	13.74	4	RUNX2, RUNX3	bound>unbound
16	rs115274647	12	80096587	G	A	0.03782	2.634e-09	-102.915	17.2882	RP11-530C5.1	0	ncRNA_intronic	2.337	7	NKX2-8, NKX2-2, NKX2-5, NKX2-1, NKX2-3, NKX2-4, NKX2-6, NKX3-1, NKX3-2	unbound>bound
16	rs188328919	12	80098647	A	C	0.03858	2.639e-09	102.912	17.2886	RP11-530C5.1	0	ncRNA_intronic	7.72	7	NKX2-5, NKX2-1, NKX2-2, NKX2-3, NKX2-4, NKX2-6, NKX2-8, NKX3-1, NKX3-2	unbound>bound
16	rs116029388	12	80100196	A	G	0.03858	2.639e-09	102.912	17.2886	RP11-530C5.1	0	ncRNA_intronic	7.137	2b
16	rs79565215	12	80104523	A	G	0.03858	2.639e-09	102.912	17.2886	RP11-530C5.1	0	ncRNA_intronic	2.138	5
16	rs77320863	12	80107971	C	T	0.06203	2.675e-09	-102.831	17.2813	RP11-530C5.1	0	ncRNA_intronic	0.057	5	RBPJ	unbound>bound
17	rs55981410	2	128226112	T	C	0.2057	0.03572	12.6805	6.0381	IWS1:AC010976.2	0	ncRNA_intronic	6.297	6	GMEB1	unbound>bound
17	rs76868681	2	128241268	T	C	0.1959	5.37e-09	82.1678	14.0812	IWS1:AC010976.2	0	ncRNA_intronic	10.83	7	MYRF	unbound>bound
17	rs72958594	2	128248392	C	T	0.2065	0.03551	-12.6936	6.0373	IWS1:AC010976.2	0	ncRNA_intronic	2.769	5	CRX, OTX1, OTX2	bound>unbound
17	rs76665584	2	128272017	C	T	0.2005	4.255e-07	-62.3913	12.3371	IWS1	0	intronic	0.584	5
17	rs6707186	2	128303364	G	A	0.2791	0.04996	-11.5537	5.8939	MYO7B	0	intronic	1.905	5
17	rs6750339	2	128332313	T	C	0.211	5.072e-09	82.261	14.0743	MYO7B	0	intronic	0.011	4
17	rs6706219	2	128332654	G	A	0.2095	5.086e-09	-82.2568	14.0746	MYO7B	0	intronic	1.777	4
18	rs111779213	11	19825185	G	A	0.02496	5.43e-09	-100.906	17.2978	NAV2	0	intronic	6.335	3a
19	rs80144478	7	28182837	T	G	0.23	0.0001544	66.2593	17.5111	JAZF1	0	intronic	9.719	7
19	rs79899827	7	28188977	G	A	0.2284	0.0001552	-66.2427	17.5121	JAZF1	0	intronic	11.45	7
19	rs12111862	7	28193108	C	A	0.2837	0.0004566	-39.0878	11.1521	JAZF1	0	intronic	0.547	6
19	rs77039809	7	28196028	G	T	0.2269	0.0001527	-66.3022	17.5097	JAZF1	0	intronic	16.44	4	GFI1B, GFI1, LHX6, DMRT2, DMRT2A, HOXA13, HOXB13, HOXC13, HOXD13, POU2F1, POU2F3	bound>unbound (GFI, LHX); unbound>bound (HOX, POU)
19	rs76523051	7	28196097	G	A	0.2685	8.753e-07	-69.9955	14.2331	JAZF1	0	intronic	16.88	4	ESX1, NKX2-8	bound>unbound
19	rs76187688	7	28200022	T	C	0.2262	0.0001537	66.2821	17.5114	JAZF1	0	intronic	1.415	5
19	rs78276498	7	28202746	G	A	0.2799	0.01009	-22.9673	8.9276	JAZF1	0	intronic	3.18	6
19	rs75627871	7	28203410	T	C	0.2224	0.0001555	66.2451	17.5157	JAZF1	0	intronic	3.146	7	CXXC1, KMT2A, DNMT1	unbound>bound
19	rs57168457	7	28212331	G	A	0.2648	6.084e-09	-58.9231	10.1339	JAZF1	0	intronic	0.245	5	OVOL2, ARX, DRGX, RAX, RAX2, VSX1, NOBOX, VAX1, VAX2, ALX1, ALX3, ALX4, DMBX1, PHOX2A, PHOX2B, PROP1, RAX, RAX2, UNCX, VSX2, HOXA13, HOXC13, HOXD13, EMX1, EMX2, VENTX, HESX1, ISX, OTP, PRRX1, PRRX2, SHOX, SHOX2, GSX1, GSX2, HOXA2, HOXA3, HOXA4, HOXA5, HOXA6, HOXA7, HOXB2, HOXB3, HOXB4, HOXB5, HOXB6, HOXB7, HOXB8, HOXC4, HOXC5, HOXC6, HOXC8, HOXD3, HOXD4, HOXD8, PDX1, HOXA1, HOXB9, PAX4, POU4F1, POU4F2, POU4F3, POU6F2	bound>unbound (OVOL); unbound>bound (all others)
19	rs740256	7	28220536	A	G	0.2564	0.007927	27.0101	10.1726	JAZF1-AS1	0	ncRNA_intronic	10.87	2b
20	rs13421901	2	206667337	T	C	0.1528	7.108e-09	64.1632	11.0849	NRP2	4479	intergenic	1.457	6	RBPJ, PAX3, PAX7	bound>unbound (RBPJ, PAX3); unbound>bound (PAX7)
21	rs17461529	21	40119823	C	T	0.04992	7.295e-09	-100.045	17.2968	LINC00114	438	upstream	0.076	4	ZNF655	unbound>bound
22	rs186222578	5	163091307	C	T	0.0469	9.315e-09	-98.798	17.204	RP11-756G12.1	44908	intergenic	0.154	7
22	rs113545083	5	163108143	C	T	0.04539	8.59e-09	-98.8206	17.1669	RP11-756G12.1	28072	intergenic	9.336	7
22	rs7708216	5	163109320	C	A	0.04539	8.59e-09	-98.8206	17.1669	RP11-756G12.1	26895	intergenic	0.97	7	GATA1, GATA2, GATA3, GATA4, GATA5, GATA6	bound>unbound
22	rs78794039	5	163117204	C	T	0.05295	9.109e-09	-98.8397	17.1999	RP11-756G12.1	19011	intergenic	0.717	7	MYC, MYCL, MYCN	bound>unbound
22	rs111470083	5	163118942	A	G	0.05371	9.146e-09	98.8349	17.2011	RP11-756G12.1	17273	intergenic	13.07	6	ALX1, ALX3, ALX4, ARX, DMBX1, DRGX, PHOX2A, PHOX2B, PROP1, RAX, RAX2, UNCX, VSX1, VSX2, MSX2, MSX1, ISX, OTP, PRRX1, PRRX2, SHOX, SHOX2, PAX4, POU2F1, POU2F3	bound>unbound
22	rs56667063	5	164982360	G	A	0.08623	4.682e-06	-33.5939	7.3372	CTC-535M15.2	0	ncRNA_intronic	0.327	6
23	rs142092581	7	130261718	T	C	0.0416	9.95e-09	98.928	17.2602	COPG2	0	intergenic	2.81	7	POU2F1, POU2F3	bound>unbound
24	rs553213408	2	149063902	C	T	0.008321	1.246e-08	-99.1055	17.4072	MBD5	0	intronic	8.886	NA
24	rs187631351	2	149111397	A	G	0.01059	2.664e-07	74.1402	14.4079	MBD5	0	intronic	0.121	7	EGR1, EGR4, E2F1, E2F3	bound>unbound (EGR); unbound>bound (E2F)
24	rs183706220	2	149267225	C	T	0.006051	2.54e-07	-74.1389	14.3827	MBD5	0	intronic	15.02	4
25	rs115238444	7	68180809	G	A	0.01135	1.263e-08	-98.3191	17.2761	RNA5SP231	8088	intergenic	0.441	5	KLF1, KLF2, KLF4, KLF5, KLF6, KLF7, EFR2, NKX2-8, NKX2-2	bound>unbound (KLF, EGR); unbound>bound (NKX)
26	rs74662150	8	127345139	A	G	0.1649	0.0001816	46.772	12.4948	RP11-65D17.1	3358	intergenic	6.414	4
26	rs74763121	8	127345158	G	A	0.1649	0.0001816	-46.772	12.4948	RP11-65D17.1	3377	intergenic	4.295	3a	NKX2-5, NKX2-1, NKX2-2, NKX2-3, NKX2-4, NKX2-6, NKX2-8, NKX3-1, NKX3-2	unbound>bound
26	rs78885430	8	127345530	G	A	0.1649	0.0001816	-46.772	12.4948	RP11-65D17.1	3749	intergenic	7.238	5
26	rs74897314	8	127345711	G	A	0.1755	0.0001782	-46.8416	12.4974	RP11-65D17.1	3930	intergenic	0.318	7
26	rs78526613	8	127345910	A	G	0.1755	0.0001782	46.8416	12.4974	RP11-65D17.1	4129	intergenic	16.98	7	TCF12, TCF3, TCF4, FOXN3	bound>unbound (TCF); unbound>bound (FOX)
26	rs74914506	8	127346556	T	G	0.1755	0.0001782	46.8416	12.4974	RP11-65D17.1	4775	intergenic	3.479	6	DNMT1, RUNX1, RUNX3, RUNX2	unbound>bound
26	rs76822889	8	127346827	T	C	0.1755	0.0001782	46.8416	12.4974	RP11-65D17.1	5046	intergenic	8.351	6	NFATC1, NFATC2, NFATC3, NFATC4, ETS1, ETS2	unbound>bound
26	rs77570761	8	127347108	T	C	0.1755	0.0001782	46.8416	12.4974	RP11-65D17.1	5327	intergenic	0.8	6
26	rs79614394	8	127347112	A	C	0.1755	0.0001782	46.8416	12.4974	RP11-65D17.1	5331	intergenic	0.914	6
26	rs112787538	8	127347429	G	A	0.1755	0.0001782	-46.8416	12.4974	RP11-65D17.1	5648	intergenic	0.213	7	NR2E1	unbound>bound
26	rs113655654	8	127347645	T	C	0.1747	0.0001797	46.8171	12.4981	RP11-65D17.1	5864	intergenic	0.063	6
26	rs113749039	8	127347879	C	T	0.1785	0.0001752	-46.8716	12.4915	RP11-65D17.1	6098	intergenic	0.876	6	KDM2B, ZHX1, POU4F1, POU4F2, POU4F3	bound>unbound (KDM, ZHX); unbound>bound (POU)
26	rs79315984	8	127348684	C	A	0.1747	0.0001782	-46.8416	12.4974	RP11-65D17.1	6903	intergenic	1.651	5
26	rs74603860	8	127348701	A	C	0.1747	0.0001782	46.8416	12.4974	RP11-65D17.1	6920	intergenic	2.221	5	AR, NR3C1, NR3C2, PGR, NKX2-8, NKX2-2	unbound>bound (NKX); bound>unbound (others)
26	rs75485577	8	127348784	G	A	0.1755	0.0001782	-46.8416	12.4974	RP11-65D17.1	7003	intergenic	2.608	5	GATA1, GATA2, GATA3, GATA4, GATA5, GATA6, VAX1, VAX2, ALX1, ALX3, ALX4, ARX, DMBX1, DRGX, PHOX2A, PHOX2B, PROP1, RAX, RAX2, UNCX, VSX1, VSX2, ESX1, ISX, PAX4	bound>unbound (GATA); unbound>bound (all others)
26	rs113329486	8	127349127	A	G	0.1755	0.0001782	46.8416	12.4974	RP11-65D17.1	7346	intergenic	5.626	7	ETS1, ETS2	unbound>bound
26	rs111381026	8	127349286	C	T	0.1755	0.0001782	-46.8416	12.4974	RP11-65D17.1	7505	intergenic	0.361	5
26	rs6997763	8	127349647	A	G	0.1755	0.0001782	46.8416	12.4974	RP11-65D17.1	7866	intergenic	0.775	6
26	rs6997929	8	127349740	A	G	0.1755	0.0001782	46.8416	12.4974	RP11-65D17.1	7959	intergenic	0.736	6
26	rs7816401	8	127350412	T	C	0.1755	0.0001782	46.8416	12.4974	RP11-65D17.1	8631	intergenic	1.061	5	GCM1, GCM2	unbound>bound
26	rs144344893	8	127351600	G	A	0.1755	0.0001782	-46.8416	12.4974	RP11-65D17.1	9819	intergenic	0.355	6
26	rs111777447	8	127351742	C	T	0.1755	0.0001782	-46.8416	12.4974	RP11-65D17.1	9961	intergenic	0.363	6	AR, NR3C1, NR3C2, PGR, ZNF200	unbound>bound (ZNF); bound>unbound (others)
26	rs112168137	8	127351922	C	T	0.1755	0.0001782	-46.845	12.4983	RP11-65D17.1	10141	intergenic	0.361	7	DNMT1, TET1	bound>unbound
26	rs76094790	8	127352315	G	T	0.1755	0.0001782	-46.8416	12.4974	RP11-65D17.1	10534	intergenic	0.302	7
26	rs112088700	8	127352361	C	T	0.1755	0.0001782	-46.8416	12.4974	RP11-65D17.1	10580	intergenic	0.425	7
26	rs77742451	8	127352457	G	A	0.1755	0.0001782	-46.8416	12.4974	RP11-65D17.1	10676	intergenic	0.556	7
26	rs6990141	8	127353081	G	A	0.1755	0.0001782	-46.8416	12.4974	RP11-65D17.1	11300	intergenic	0.349	7	FOXP1, FOXP2, FOXP3, FOXP4, FOXK1, FOXK2	unbound>bound
26	rs113052812	8	127353653	G	A	0.1755	0.0001782	-46.8416	12.4974	RP11-65D17.1	11872	intergenic	0.292	7	GFI1, GFI1B, ZFHX3, VENTX	bound>unbound (GFI); unbound>bound (others)
26	rs112813075	8	127353830	T	G	0.1755	0.0001782	46.8416	12.4974	RP11-65D17.1	12049	intergenic	0.42	3a	EGR2	unbound>bound
26	rs111293498	8	127353995	A	G	0.1755	0.0001782	46.8416	12.4974	RP11-65D17.1	12214	intergenic	0.287	4
26	rs151191793	8	127354083	C	T	0.1755	0.0001782	-46.8416	12.4974	RP11-65D17.1	12302	intergenic	0.129	4
26	rs145236245	8	127354113	T	C	0.1747	0.0001782	46.8416	12.4974	RP11-65D17.1	12332	intergenic	0.157	3a	SNAI2, SNAI3, POU4F1, POU4F2, POU4F3, TCF12, TCF3, TCF4, KLF1, KLF2, KLF4, KLF5, KLF6, KLF7	unbound>bound (KLF); bound>unbound (all others)
26	rs147630642	8	127354122	C	A	0.1747	0.0001782	-46.8416	12.4974	RP11-65D17.1	12341	intergenic	0.056	4
26	rs145473918	8	127354169	T	C	0.1725	0.0001782	46.8416	12.4974	RP11-65D17.1	12388	intergenic	0.115	3a	ETS1, ETS2	bound>unbound
26	rs189834060	8	127358462	G	T	0.1755	0.0001782	-46.8416	12.4974	RP11-65D17.1	16681	intergenic	0.379	7	MYRF, DMRT3, DMRTA2, DMRT1, ANHX	bound>unbound (MYRF); unbound>bound (others)
26	rs147197745	8	127358524	C	T	0.239	1.339e-08	-58.1961	10.2439	RP11-65D17.1	16743	intergenic	0.531	7	RUNX1, RUNX3, RUNX2, POU4F1, POU4F2, POU4F3	bound>unbound (RUNX); unbound>bound (POU)
26	rs111405790	8	127360700	T	C	0.1755	0.0001782	46.8416	12.4974	RP11-65D17.1	18919	intergenic	1.187	7
26	rs76141980	8	127360816	A	G	0.1755	0.0001782	46.8416	12.4974	RP11-65D17.1	19035	intergenic	3.225	7	NR1H4	unbound>bound
26	rs113510881	8	127361110	G	A	0.1755	0.0001782	-46.8416	12.4974	RP11-65D17.1	19329	intergenic	9.521	7	ZNF200, DMRT3, DMRTA2, DMRT1	bound>unbound (ZNF); unbound>bound (DMRT)
26	rs111967751	8	127361238	G	A	0.1755	0.0001782	-46.8416	12.4974	RP11-65D17.1	19457	intergenic	0.053	7	EGR2, EGR3, EGR1, EGR4	bound>unbound
27	rs192178154	17	62769158	T	C	0.02269	1.92e-08	97.5789	17.3657	hsa-mir-6080	0	ncRNA_intronic	5.185	5	EGR1, EGR4	unbound>bound
28	rs145717905	17	38208403	A	G	0.05068	1.943e-08	97.0148	17.2716	MED24	0	intronic	5.778	7	KLF1, KLF2, KLF4, KLF5, KLF6, KLF7	unbound>bound
29	rs115475812	17	38518510	T	C	0.05522	2.07e-08	96.9908	17.301	CTD-2267D19.3:GJD3	00:00:00	intronic	4.282	4
29	rs115252107	17	38530474	C	T	0.05825	2.067e-08	-96.9892	17.3002	RNA5SP441	45	downstream	0.346	5	E2F1, E2F3	bound>unbound
29	rs115069094	17	38546918	C	T	0.05371	0.01991	-40.4557	17.3773	TOP2A	0	intronic	0.476	7
30	rs78082738	5	173559530	A	G	0.03933	2.447e-08	96.3708	17.28	NSG2	0	intronic	0.098	6	AR, NR3C1, NR3C2, PGR	unbound>bound
30	rs79288435	5	173562378	T	G	0.04387	2.36e-08	96.4295	17.271	NSG2	0	intronic	0.389	7
30	rs75865982	5	173569067	T	C	0.02421	2.308e-08	96.4511	17.263	NSG2	0	intronic	1.172	7
31	rs117949429	2	141808440	G	A	0.05371	2.855e-08	-96.1984	17.3327	LRP1B	0	intronic	0.279	6
31	rs75428448	2	141810372	A	G	0.112	2.949e-08	96.1503	17.3417	LRP1B	0	intronic	0.967	7	ARX, DRGX, RAX, RAX2, VSX1, VAX1, VAX2, ALX1, ALX3, ALX4, DMBX1, PHOX2A, PHOX2B, PROP1, UNCX, VSX2, MSX2, MSX1, ESX1, ZFHX2, HESX1, ISX, OTP, PRRX1, PRRX2, SHOX, SHOX2, PAX4, POU6F2, POU3F4, POU5F1, GFI1, GFI1B	bound>unbound (all except…); unbound>bound (GFI1)
31	rs143507303	2	141815168	A	G	0.07791	2.902e-08	96.1904	17.3401	LRP1B	0	intronic	3.994	7
31	rs10496865	2	141830076	A	G	0.08094	2.797e-08	96.2674	17.3339	LRP1B	0	intronic	4.09	6	FOXC1, FOXC2, FOXL1, FOXS1, POU4F1, POU4F2, POU4F3, NKX2-2, NKX2-8, NKX2-5, NKX2-1, NKX2-3, NKX2-4, NKX2-6, NKX3-1, NKX3-2	bound>unbound (FOX, POU4F); unbound>bound (NKX)
31	rs75341873	2	141833348	G	A	0.04085	2.851e-08	-96.2087	17.3339	LRP1B	0	intronic	16.8	6
31	rs75748515	2	141838277	T	C	0.04085	2.88e-08	96.1904	17.336	LRP1B	0	intronic	8.385	7
31	rs74268835	2	141843202	C	T	0.09455	2.69e-08	-96.3359	17.3249	LRP1B	0	intronic	1.31	6	POU4F1, POU4F2, POU4F3, POU2F1, POU2F3	unbound>bound
31	rs78585608	2	141844618	G	A	0.06278	2.652e-08	-96.3148	17.3136	LRP1B	0	intronic	4.121	7	E2F3	bound>unbound
31	rs60044469	2	141845306	A	C	0.09607	2.69e-08	96.3354	17.325	LRP1B	0	intronic	6.94	7
31	rs16845399	2	141846149	T	G	0.02799	2.859e-08	96.1047	17.3165	LRP1B	0	intronic	4.153	6	NKX2-8, NKX2-2, NKX2-5, NKX2-1, NKX2-3, NKX2-4, NKX2-6, NKX3-1, NKX3-2, KDM2B	bound>unbound (NKX); unbound>bound (KDM2B)
31	rs78545866	2	141847119	C	T	0.06354	2.652e-08	-96.3148	17.3136	LRP1B	0	intronic	2.342	7	RBPJ	bound>unbound
31	rs16845404	2	141847484	C	T	0.06354	2.652e-08	-96.3148	17.3136	LRP1B	0	intronic	0.197	6	SNAI2, SNAI3	bound>unbound
31	rs72985117	2	141848995	A	C	0.09758	2.691e-08	96.3342	17.325	LRP1B	0	intronic	4.067	6
32	rs115871219	9	724823	G	T	0.1573	2.893e-08	-60.7907	10.9577	KANK1	0	intronic	0.053	7	ANHX	unbound>bound
32	rs149125409	9	726377	G	A	0.1619	9.614e-07	-49.3601	10.0748	KANK1	0	intronic	2.486	5
32	rs113841291	9	730659	C	T	0.1324	0.001097	-36.4304	11.1597	KANK1	0	intronic	2.397	6	NKX2-8, NKX2-2	bound>unbound
32	rs12003752	9	730817	G	A	0.152	0.001803	-34.9087	11.1853	KANK1	0	intronic	7.126	5
32	rs75742299	9	731420	G	T	0.1316	0.000457	-44.0742	12.5755	KANK1	0	intronic	3.994	7
32	rs149126248	9	909311	T	C	0.05598	0.0007069	34.8203	10.2809	DMRT1	0	intronic	0.881	5
32	rs78102811	9	923124	C	T	0.07186	3.855e-08	-67.3544	12.2521	DMRT1	0	intronic	0.353	5	NKX2-8, NKX2-2, NKX2-5, NKX2-1, NKX2-3, NKX2-4, NKX2-6, NKX3-1, NKX3-2	unbound>bound
33	rs28440780	7	142596824	G	T	0.3608	2.229e-05	-25.6955	6.0593	RP11-114L10.2	6624	intergenic	0.419	6	EGR2, EGR3, GCM1, GCM2, EGR1, EGR4	bound>unbound
33	rs11976316	7	142600456	T	G	0.354	0.0001887	22.1168	5.9236	TRPV5	4810	intergenic	5.831	6	EGR3	bound>unbound
33	rs4252524	7	142603220	A	G	0.3616	0.0001864	22.1399	5.9248	TRPV5	2046	intergenic	6.298	NA	NFATC1, NFATC2, NFATC3, NFATC4	unbound>bound
33	rs4252411	7	142625933	G	A	0.3956	3.188e-08	-34.1494	6.1744	TRPV5	0	exonic	9.337	NA
33	rs4252407	7	142626656	C	T	0.3956	3.204e-08	-34.1441	6.1744	TRPV5	0	exonic	11.25	NA
33	rs4252365	7	142631453	C	T	0.4327	9.668e-08	-34.0472	6.3844	TRPV5	547	upstream	0.326	NA	FOXN3, NKX2-8, NKX2-2	bound>unbound (FOX); unbound>bound (NKX)
34	rs113042803	17	1373029	G	A	0.01513	3.43e-08	-78.5414	14.2338	MYO1C	0	intronic	0.666	5	NR1H4, RARG, ELK1	bound>unbound
35	rs12493967	3	1658826	G	A	0.1384	7.867e-07	-59.5077	12.0494	AC090043.1	20896	intergenic	2.135	5	ETS1, ETS2	bound>unbound
35	rs36101051	3	1658937	G	A	0.1293	7.662e-07	-59.6462	12.0649	AC090043.1	21007	intergenic	1.502	5
35	rs75603028	3	1659089	T	G	0.1354	7.841e-07	59.5178	12.0499	AC090043.1	21159	intergenic	6.402	7	RUNX1, RUNX3, RUNX2	unbound>bound
35	rs78503329	3	1661459	G	A	0.211	0.002203	-17.9437	5.8612	AC090043.1	23529	intergenic	1.16	7	ZNF200, SIX3, SIX6, SIX1, SIX2, GATA1, GATA2, GATA3, GATA4, GATA5, GATA6	unbound>bound
35	rs77476305	3	1661460	T	C	0.211	0.002203	17.9437	5.8612	AC090043.1	23530	intergenic	2.612	7
35	rs72622106	3	1661679	G	T	0.2224	0.002229	-17.9229	5.8613	AC090043.1	23749	intergenic	0.936	6
35	rs1353816	3	1661907	T	C	0.2224	0.002227	17.9251	5.8613	AC090043.1	23977	intergenic	4.762	6
35	rs78186047	3	1662227	A	C	0.1687	4.476e-08	58.8681	10.7601	AC090043.1	24297	intergenic	5.215	6	MAX, MXD1, MXD3, MXD4, MXI1, MYC, MYCL, MYCN	unbound>bound
35	rs426333	3	1664050	A	C	0.2496	0.005264	10.338	3.7048	AC090043.1	26120	intergenic	7.179	7	GMEB1	unbound>bound
35	rs462742	3	1664096	A	C	0.2496	0.005264	10.338	3.7048	AC090043.1	26166	intergenic	2.568	7	ARX, VSX1, LHX6, PHOX2A, PHOX2B, VSX2, ESX1, HOXA13, HOXC13, HOXD13, ZFHX2, HOXB13, HESX1, PROP1, OTP, PRRX1, PRRX2, SHOX, SHOX2, GSX1, GSX2, HOXA2, HOXA3, HOXA4, HOXA5, HOXA6, HOXA7, HOXB2, HOXB3, HOXB4, HOXB5, HOXB6, HOXB7, HOXB8, HOXC4, HOXC5, HOXC6, HOXC8 ,HOXD3, HOXD4, HOXD8, PDX1, HOXA1, HOXB9, PAX4, PAX3, PAX7, POU6F2, POU3F4, POU5F1, NR2E1	bound>unbound (all except…); unbound>bound (NR2E1)
35	rs460259	3	1664100	A	C	0.2496	0.005264	10.338	3.7048	AC090043.1	26170	intergenic	0.177	NA	HOXA13, HOXB13, HOXC13, HOXD13	bound>unbound
35	rs72622107	3	1664476	A	G	0.2269	0.0009494	19.8332	6.0008	AC090043.1	26546	intergenic	7.225	7	POU4F1, POU4F2, POU4F3, POU3F4, POU5F1, POU5F1B	bound>unbound
36	rs73091531	5	36521749	T	C	0.1029	4.723e-08	94.7437	17.3478	RNA5SP181	36206	intergenic	7.338	6	SNAI2, SNAI3, TCF12, TCF3, TCF4	bound>unbound
36	rs73091533	5	36521892	A	G	0.1074	4.823e-08	94.6928	17.3503	RNA5SP181	36349	intergenic	2.492	5
37	rs9453429	6	66532518	G	A	0.2065	4.821e-08	-94.3363	17.2847	ADH5P4	14304	intergenic	1.022	7
37	rs2351726	6	66533186	C	A	0.2065	4.819e-08	-94.3387	17.2849	ADH5P4	13636	intergenic	1.867	7	ARX, DRGX, RAX, RAX2, VSX1, NOBOX, LHX2, LHX9, LHX6, PHOX2A, PHOX2B, VAX1, VAX2, VSX2, ALX1, ALX3, ALX4, DMBX1, PROP1, UNCX, MSX2, MSX1, ESX1, EMX1, EMX2, ZFHX2, LBX1, LBX2, VENTX, HESX1, ISX, OTP, PRRX1, PRRX2, SHOX, SHOX2, GSX1, GSX2, HOXA2, HOXA3, HOXA4, HOXA5, HOXA6, HOXA7, HOXB2, HOXB3, HOXB4, HOXB5, HOXB6, HOXB7, HOXB8, HOXC4, HOXC5, HOXC6, HOXC8, HOXD3, HOXD4, HOXD8, PDX1, HOXA1, HOXB9, PAX4, PAX3, PAX7, POU6F2, POU3F4, POU5F1	unbound>bound
37	rs2351727	6	66533356	A	G	0.2073	1.856e-05	60.832	14.208	ADH5P4	13466	intergenic	5.342	7
37	rs9453431	6	66533877	T	C	0.2073	1.856e-05	60.832	14.208	ADH5P4	12945	intergenic	6.366	6	FOXC1, FOXC2, FOXL1, FOXS1, FOXG1, POU4F1, POU4F2, POU4F3, FOXO3	bound>unbound
37	rs9453432	6	66534118	C	T	0.2073	1.856e-05	-60.832	14.208	ADH5P4	12704	intergenic	2.541	7	CRX	bound>unbound
37	rs2351728	6	66534342	G	A	0.2065	1.858e-05	-60.8265	14.2076	ADH5P4	12480	intergenic	2.919	7	NR2E1	unbound>bound
37	rs9453433	6	66536005	C	A	0.2073	1.856e-05	-60.832	14.208	ADH5P4	10817	intergenic	0.833	6	EGR2, HOXB13	bound>unbound
37	rs73742065	6	66536788	G	A	0.208	1.856e-05	-60.832	14.208	ADH5P4	10034	intergenic	0.648	7
37	rs73742069	6	66537256	C	T	0.2073	1.856e-05	-60.832	14.208	ADH5P4	9566	intergenic	1.643	7	AR, NR3C1, NR3C2, PGR	bound>unbound
37	rs9632483	6	66538347	T	C	0.2073	1.856e-05	60.832	14.208	ADH5P4	8475	intergenic	0.375	6	ZNF655, FOXN3	bound>unbound (ZNF); unbound>bound (FOX)
37	rs55870707	6	66539012	C	T	0.2073	1.856e-05	-60.832	14.208	ADH5P4	7810	intergenic	1.825	6	SIX3, SIX6, SIX1, SIX2	unbound>bound
37	rs55637871	6	66539022	G	A	0.2065	1.856e-05	-60.832	14.208	ADH5P4	7800	intergenic	1.592	7	GATA1, GATA2, GATA3, GATA4, GATA5, GATA6	bound>unbound
37	rs9453435	6	66540162	C	T	0.2073	1.856e-05	-60.832	14.208	ADH5P4	6660	intergenic	16.01	6	LHX2, LHX9	unbound>bound
37	rs9453437	6	66540518	T	G	0.2073	1.856e-05	60.832	14.208	ADH5P4	6304	intergenic	2.178	7
37	rs12665774	6	66541904	A	G	0.2073	1.856e-05	60.832	14.208	ADH5P4	4918	intergenic	0.038	6
37	rs73742072	6	66541924	G	A	0.2073	1.856e-05	-60.832	14.208	ADH5P4	4898	intergenic	3.75	7	NFATC1, NFATC2, NFATC3, NFATC4	bound>unbound
37	rs73742073	6	66541937	G	A	0.2073	1.856e-05	-60.832	14.208	ADH5P4	4885	intergenic	2.281	7
37	rs73742074	6	66542061	C	A	0.2073	1.856e-05	-60.832	14.208	ADH5P4	4761	intergenic	0.014	6	HOXB13, ISX	unbound>bound
37	rs9453440	6	66542182	C	T	0.2073	1.856e-05	-60.832	14.208	ADH5P4	4640	intergenic	0.581	6	PBX1, PBX2, PBX3, PBX4, LHX6	unbound>bound
37	rs9445596	6	66542206	A	C	0.2073	1.856e-05	60.832	14.208	ADH5P4	4616	intergenic	5.045	7
37	rs9453441	6	66542262	T	C	0.2073	1.856e-05	60.832	14.208	ADH5P4	4560	intergenic	0.352	7
37	rs9453442	6	66542277	C	T	0.2073	1.856e-05	-60.832	14.208	ADH5P4	4545	intergenic	1.724	7	NKX2-5, NKX2-1, NKX2-2, NKX2-3, NKX2-4, NKX2-6, NKX2-8, NKX3-1, NKX3-2, HOXA13, HOXB13, HOXC13, HOXD13	bound>unbound (NKX); unbound>bound (HOX)
37	rs9453443	6	66542281	T	C	0.2073	1.856e-05	60.832	14.208	ADH5P4	4541	intergenic	2.713	7	NKX2-5, NKX2-1, NKX2-2, NKX2-3, NKX2-4, NKX2-6, NKX2-8, NKX3-1, NKX3-2, NR2E1	bound>unbound
37	rs6899582	6	66542737	A	G	0.2073	1.856e-05	60.832	14.208	ADH5P4	4085	intergenic	5.376	6	SNAI2, SNAI3, ANHX	bound>unbound (SNAI); unbound>bound (ANHX)
37	rs6920342	6	66542810	C	T	0.2073	1.861e-05	-60.8192	14.2069	ADH5P4	4012	intergenic	0.247	7
37	rs6909220	6	66543198	T	C	0.2073	1.856e-05	60.832	14.208	ADH5P4	3624	intergenic	0.979	7
37	rs6924222	6	66543315	G	A	0.2073	1.856e-05	-60.832	14.208	ADH5P4	3507	intergenic	1.476	6	ZNF655	unbound>bound
37	rs9453448	6	66543593	T	C	0.2073	1.856e-05	60.832	14.208	ADH5P4	3229	intergenic	1.447	5	ZNF200, CRX, OTX1, OTX2, LHX6, PITX2, PITX3, GATA1, GATA2, GATA3, GATA4, GATA5, GATA6	bound>unbound
37	rs73742075	6	66543804	T	G	0.2073	1.856e-05	60.832	14.208	ADH5P4	3018	intergenic	6.094	6	VENTX, GSX1, GSX2, HOXA2, HOXA3, HOXA4, HOXA5, HOXA6, HOXA7, HOXB2, HOXB3, HOXB4, HOXB5, HOXB6, HOXB7, HOXB8, HOXC4, HOXC5, HOXC6, HOXC8, HOXD3, HOXD4, HOXD8, PDX1, HOXA1, HOXB9, POU6F2	bound>unbound
37	rs73742076	6	66543813	A	G	0.2073	1.856e-05	60.832	14.208	ADH5P4	3009	intergenic	0.145	6	MYC, MYCL, MYCN	unbound>bound
37	rs73742079	6	66543853	T	G	0.2073	1.856e-05	60.832	14.208	ADH5P4	2969	intergenic	2.821	6	GCM1, GCM2	unbound>bound
37	rs73742080	6	66543945	A	G	0.2073	1.856e-05	60.832	14.208	ADH5P4	2877	intergenic	4.276	7	PBX1, PBX2, PBX3, PBX4	bound>unbound
37	rs73742081	6	66543964	A	G	0.2073	1.856e-05	60.832	14.208	ADH5P4	2858	intergenic	1.504	6
37	rs73742082	6	66544550	G	T	0.208	1.856e-05	-60.832	14.208	ADH5P4	2272	intergenic	0.805	7	NKX2-8, NKX2-2, AR, NR3C1, NR3C2, PGR, VSX1, NOBOX, ESX1, ZFHX2, GSX1, GSX2, HOXA2, HOXA3, HOXA4, HOXA5, HOXA6, HOXA7, HOXB2, HOXB3, HOXB4, HOXB5, HOXB6, HOXB7, HOXB8, HOXC4, HOXC5, HOXC6, HOXC8, HOXD3, HOXD8, PDX1, HOXA1, HOXB9, ANHX	bound>unbound (NKX, AR, NR3C, PGR); unbound>bound (all others)
37	rs73742083	6	66544596	C	T	0.2073	1.856e-05	-60.832	14.208	ADH5P4	2226	intergenic	4.87	7	NFATC1, NFATC2, NFATC3, NFATC4, DMRT1	bound>unbound (NFATC); unbound>bound (DMRT)
37	rs9453451	6	66545758	T	C	0.2073	1.856e-05	60.832	14.208	ADH5P4	1064	intergenic	0.174	4	ZNF655, DMRT1	bound>unbound
37	rs6901051	6	66546407	C	T	0.2073	1.856e-05	-60.832	14.208	ADH5P4	415	downstream	0.673	7	OVOL2, RBPJ, PAX3, PAX7	bound>unbound (OVOL); unbound>bound (others)
37	rs6928366	6	66546778	T	C	0.2073	1.856e-05	60.832	14.208	ADH5P4	44	downstream	14.22	7	RBPJ, KLF1, KLF12, KLF2, KLF3, KLF4, KLF5, KLF6, KLF7, KLF8, EGR3, GCM1, GCM2, EGR1, EGR4, TFAP2A, TFAP2B, TFAP2C, TFAP2D	bound>unbound (RBPJ); unbound>bound (others)
37	rs6906215	6	66546862	C	T	0.2073	1.856e-05	-60.832	14.208	ADH5P4	0	ncRNA_exonic	9.35	6	ZNF655, DMRT3, DMRTA2, DMRT1, SIX3, SIX6, SIX1, SIX2	unbound>bound
37	rs6932890	6	66546916	T	C	0.2073	1.856e-05	60.832	14.208	ADH5P4	0	ncRNA_exonic	11.7	6
37	rs6905102	6	66547026	G	T	0.2073	1.856e-05	-60.832	14.208	ADH5P4	0	ncRNA_exonic	9.995	6
37	rs9453452	6	66547378	T	C	0.2073	1.856e-05	60.832	14.208	ADH5P4	0	ncRNA_exonic	13.44	7
37	rs9445598	6	66547406	C	A	0.2073	1.856e-05	-60.832	14.208	ADH5P4	0	ncRNA_exonic	14.28	6	DMRT1, RFX2, RFX3	unbound>bound
37	rs9453453	6	66547516	G	A	0.2073	1.856e-05	-60.832	14.208	ADH5P4	0	ncRNA_exonic	14.08	7	GCM1, GCM2	bound>unbound
37	rs9445600	6	66547751	C	T	0.2073	1.828e-05	-60.8607	14.2034	ADH5P4	0	ncRNA_exonic	13.37	5	NFATC1, NFATC2, NFATC3, NFATC4	unbound>bound
37	rs9445602	6	66548010	C	A	0.2073	1.856e-05	-60.832	14.208	ADH5P4	62	upstream	5.567	7	POU4F1, POU4F2, POU4F3, POU2F1, POU2F3, POU3F4, POU5F1, POU5F1B	unbound>bound
37	rs73742086	6	66548357	T	C	0.2073	1.856e-05	60.832	14.208	ADH5P4	409	upstream	4.329	7	GCM1, GCM2, MAX	bound>unbound (GCM); unbound>bound (MAX)
37	rs73742087	6	66548465	T	C	0.2073	1.856e-05	60.832	14.208	ADH5P4	517	upstream	5.227	7	GFI1B, GFI1	bound>unbound
37	rs59236594	6	66549167	G	A	0.1793	1.856e-05	-60.832	14.208	ADH5P4	1219	intergenic	1.565	7	FOXN3	bound>unbound
37	rs56314346	6	66549325	C	A	0.2073	1.856e-05	-60.832	14.208	ADH5P4	1377	intergenic	1.515	6	LBX1, LBX2, ANHX	unbound>bound
37	rs73742088	6	66550025	A	G	0.2073	1.856e-05	60.8313	14.2077	ADH5P4	2077	intergenic	1.974	6	FOXC1, FOXC2, FOXL1, FOXS1, FOXK1, FOXK2, FOXG1, FOXO3	bound>unbound
37	rs73742089	6	66550242	C	T	0.2073	1.856e-05	-60.8313	14.2077	ADH5P4	2294	intergenic	1.757	6
37	rs78031848	6	66550486	C	T	0.2073	1.856e-05	-60.832	14.208	ADH5P4	2538	intergenic	4.65	7	ZNF655, VAX1, VAX2	bound>unbound (ZNF); unbound>bound (VAX)
37	rs73742091	6	66550568	C	T	0.2073	1.856e-05	-60.832	14.208	ADH5P4	2620	intergenic	3.14	6	NFKB1, NFKB2, REL, RELA, RELB	bound>unbound
37	rs571517884	6	66550867	C	A	0.2073	1.856e-05	-60.832	14.208	ADH5P4	2919	intergenic	4.421	NA	MSX2, HOXA13, HOXB13, HOXC13, HOXD13	unbound>bound
37	rs1938113	6	66551031	T	G	0.2073	1.856e-05	60.832	14.208	ADH5P4	3083	intergenic	15.45	7
37	rs1938114	6	66551171	G	A	0.2073	1.856e-05	-60.832	14.208	ADH5P4	3223	intergenic	1.547	6	NKX2-5, NKX2-1, NKX2-2, NKX2-3, NKX2-4, NKX2-6, NKX2-8, NKX3-1, NKX3-2	unbound>bound
37	rs73742092	6	66551273	G	A	0.205	1.856e-05	-60.832	14.208	ADH5P4	3325	intergenic	4.187	7	HOXC4	unbound>bound
37	rs73742093	6	66551285	G	A	0.205	1.856e-05	-60.832	14.208	ADH5P4	3337	intergenic	2.691	6	FOXP1, FOXP2, FOXP3, FOXP4, FOXK1, FOXK2, FOXN3, SNAI2, SNAI3, NOBOX, MSX1, MSX2, HOXA13, HOXB13, HOXC13, HOXD13, NKX2-5	bound>unbound (FOX); unbound>bound (all others)
37	rs73742094	6	66551330	T	C	0.2042	1.856e-05	60.832	14.208	ADH5P4	3382	intergenic	3.537	6	GATA1, GATA2, GATA3, GATA4, GATA5, GATA6	bound>unbound
37	rs73742095	6	66551567	A	G	0.2073	1.856e-05	60.832	14.208	ADH5P4	3619	intergenic	0.584	7	FOXP1, FOXP2, FOXP3, FOXP4, ANHX, NR2E1, FOXO3	bound>unbound
37	rs115779260	6	66553307	T	C	0.2073	1.856e-05	60.8312	14.2076	ADH5P4	5359	intergenic	4.731	6	NFATC1, NFATC2, NFATC3, NFATC4	unbound>bound
37	rs56666277	6	66553499	G	A	0.2073	1.856e-05	-60.8312	14.2076	ADH5P4	5551	intergenic	2.898	6	AR, NR3C1, NR3C2, PGR, FOXC1, FOXC2, FOXL1, FOXS1, FOXK1, FOXK2	bound>unbound (AR, NR3C, PGR); unbound>bound (FOX)
37	rs60474508	6	66553667	T	C	0.2073	1.856e-05	60.8312	14.2076	ADH5P4	5719	intergenic	1.737	6	VSX1, NOBOX, ALX1, ALX3, ALX4, ARX, DMBX1, DRGX, PHOX2A, PHOX2B, PROP1, RAX, RAX2, UNCX, VSX2, MSX1, MSX2, ESX1, NKX2-8, NKX2-2, LBX1, LBX2, OVOL2	unbound>bound (OVOL); bound>unbound (all others)
37	rs60104936	6	66553668	G	A	0.2073	1.856e-05	-60.8312	14.2076	ADH5P4	5720	intergenic	0.582	6	VSX1, ALX1, ALX3, ALX4, ARX, DMBX1, DRGX, PHOX2A, PHOX2B, PROP1, RAX, RAX2, UNCX, VSX2, MSX1, MSX2, ESX1	bound>unbound
37	rs73742098	6	66553957	G	A	0.2073	1.856e-05	-60.8312	14.2076	ADH5P4	6009	intergenic	2.688	7	NR1H4, NR2F6, DMRT3, DMRTA2, DMRT1	bound>unbound (NR); unbound>bound (DMRT)
37	rs73742099	6	66554464	G	A	0.2073	1.856e-05	-60.8312	14.2076	ADH5P4	6516	intergenic	2.04	7	NFATC1, NFATC2, NFATC3, NFATC4, ETS1, ETS2	bound>unbound
37	rs73742100	6	66554552	C	T	0.2073	1.856e-05	-60.8312	14.2076	ADH5P4	6604	intergenic	5.233	7	HOXA13, HOXB13, HOXC13, HOXD13	unbound>bound
37	rs73742101	6	66555779	G	A	0.2073	1.856e-05	-60.8312	14.2076	ADH5P4	7831	intergenic	0.421	6
37	rs73742102	6	66555880	G	T	0.208	1.856e-05	-60.8312	14.2076	ADH5P4	7932	intergenic	0.053	6
37	rs73744403	6	66556049	T	G	0.2073	1.856e-05	60.8312	14.2076	ADH5P4	8101	intergenic	1.256	6
37	rs73744404	6	66557485	C	T	0.2292	1.79e-05	-60.8892	14.1945	ADH5P4	9537	intergenic	6.896	7	CXXC1	bound>unbound
37	rs9453488	6	66616086	A	G	0.2398	0.013	35.2453	14.1896	ADH5P4	68138	intergenic	3.55	6	ARX, PHOX2A, PHOX2B, VAX1, VAX2, HOXA13, HOXB13, HOXC13, HOXD13, POU2F1, POU2F3	bound>unbound
38	rs145952532	17	9163666	C	T	0.01891	4.927e-08	-94.4075	17.3101	STX8	0	intronic	0.725	7	E2F1, E2F3	bound>unbound

### Sheet: S5. AFR mapped genes
GenomicLocus	symbol	chr	start	end	pLI
2	PPIL6	6	109711418	109762374	6.3e-08
2	SMPD2	6	109761966	109765122	8.12e-11
2	AK9	6	109814059	110012420	7.1e-12
2	FIG4	6	110012499	110146631	6.59e-27
2	MICAL1	6	109765265	109787171	2.55e-12
2	ZBTB24	6	109783797	109804440	0.0002
5	STEAP3	2	119981384	120023228	3.94e-07
5	MARCO	2	119699742	119752236	6.42e-08
7	HEXB	5	73935848	74018472	1.49e-05
7	FAM169A	5	74073399	74162776	0.99858
9	CCR4	3	32993066	32997841	0.76081
11	ARHGAP24	4	86396267	86923823	0.0047
12	RAB11A	15	66018392	66184329	0.98322
12	DENND4A	15	65950384	66084631	0.00135
12	RASL12	15	65345679	65369028	0.00697
12	KBTBD13	15	65369154	65372276	3.34e-05
12	PARP16	15	65526798	65592956	1.93e-08
12	MEGF11	15	66187417	66546085	2.52e-24

### Sheet: S6. EUR mapped genes
GenomicLocus	symbol	chr	start	end	pLI
3	SPOCK1	5	136310987	136934068	0.32089
4	UBLCP1	5	158690089	158713044	0.11813
4	IL12B	5	158741791	158757895	0.00022
7	GRIK5	19	42502473	42573650	0.91778
7	POU2F2	19	42590263	42700737	0.97379
7	CEACAM8	19	43084393	43099207	1.25e-07
7	DEDD2	19	42702750	42724292	0.28452
7	ZNF526	19	42724423	42732353	0.06812
7	GSK3A	19	42734338	42746777	0.99744
7	AC006486.9	19	42738735	42759284	NA
7	AC006486.1	19	42746927	42749125	NA
7	ERF	19	42751724	42759309	0.80714
7	CIC	19	42772689	42799949	0.9999
7	PAFAH1B3	19	42801185	42807698	0.02106
7	MEGF8	19	42829761	42882921	0.97314
7	LIPE	19	42905659	42931578	5.73e-09
7	CXCL17	19	42932440	42947200	0.02859
7	CEACAM1	19	43011456	43065386	0.6584
7	PSG3	19	43225790	43244721	2.31e-12
8	ADAMTS6	5	64444563	64777747	0.9988
8	CWC27	5	64064757	64314590	1.02e-05
10	PDGFA	7	536895	559933	0.85846
11	GPC5	13	92050929	93519490	1.99e-05
15	CNTN1	12	41086244	41466220	0.99999
15	PDZRN4	12	41582250	41968392	0.07085
16	PAWR	12	79968759	80084877	0.44246
17	MYO7B	2	128293378	128395304	6.38e-16
17	IWS1	2	128193783	128284462	0.98644
18	NAV2	11	19372271	20143144	0.99752
19	JAZF1	7	27870192	28220362	0.9583
20	NRP2	2	206546714	206662857	0.00171
21	ETS2	21	40177231	40196879	0.99335
23	COPG2	7	130146089	130353598	0.05604
23	MEST	7	130126012	130146133	0.99753
23	TSGA13	7	130353488	130372268	6.1e-09
24	MBD5	2	148778580	149275805	0.99985
28	MED24	17	38175350	38217468	8.99e-09
28	THRA	17	38214543	38250120	0.16701
29	CTD-2267D19.3	17	38516907	38520945	NA
29	RARA	17	38465444	38513094	0.9342
29	GJD3	17	38517235	38520067	0.0049
29	TOP2A	17	38544768	38574202	0.99622
30	NSG2	5	173472607	173670504	0.79982
31	LRP1B	2	140988992	142889270	1
32	KANK1	9	470291	746105	NA
32	DMRT1	9	841690	969090	0.68359
33	TRPV5	7	142605267	142630905	4.66e-10
33	C7orf34	7	142636440	142637955	0.00015
33	KEL	7	142638201	142659768	2.01e-16
34	CRK	17	1323983	1366456	0.86454
34	MYO1C	17	1367392	1396106	3.89e-08
38	STX8	17	9153788	9479908	0.00014
38	NTN1	17	8924859	9147317	NA

### Sheet: S7. standard GWAS regions
GenomicLocus	LeadSNPs	chr	b37	p	start	end	nGWASSNPs	nearestGene	distance
1	rs139010056	11	37048879	8.28e-09	36964660	37100929	9	CTD-2119L1.1	329461
2	rs192749193	6	109743788	9.44e-09	109739036	110018110	18	PPIL6	0
3	rs16974664	16	84833825	1.58e-08	84833825	84836013	3	CRISPLD2	19764
4	rs76023706	10	84997165	1.68e-08	84955018	85258719	11	MARK2P15	74218
5	rs146838150	4	86632970	2.63e-08	86604936	86693996	73	ARHGAP24	0
6	rs540404388	15	66102950	3.37e-08	65370752	66276907	4	RAB11A	0
7	rs114671155	8	10414472	4.32e-08	10414472	10414472	1	PRSS55	2795

### Sheet: S8. standard GWAS GWS SNPs
GenomicLocus	rsID	chr	pos	non_effect_allele	effect_allele	MAF	gwasP	beta	se	nearestGene	dist	func	CADD	RDB	TF_gene	binding_status
1	rs148110617	11	37037085	C	A	0.01059	8.28e-09	31.633	5.4893	CTD-2119L1.1	317667	intergenic	0.12	6	ZNF200	bound>unbound
1	rs191843177	11	37042005	G	C	0.01059	8.28e-09	31.633	5.4893	CTD-2119L1.1	322587	intergenic	0.017	6	MYRF, AR, NR3C1, NR3C2, PGR	bound>unbound
1	rs142537295	11	37047233	A	C	0.01059	8.28e-09	-31.633	5.4893	CTD-2119L1.1	327815	intergenic	7.706	6	HOXA13, HOXB13, HOXC13, HOXD13, LBX1, LBX2	bound>unbound
1	rs145607482	11	37047859	G	T	0.01059	8.28e-09	31.633	5.4893	CTD-2119L1.1	328441	intergenic	0.496	6	ELK1	unbound>bound
1	rs139010056	11	37048879	C	T	0.009834	8.28e-09	31.633	5.4893	CTD-2119L1.1	329461	intergenic	1.48	6
1	rs147882899	11	37051749	A	G	0.01059	8.28e-09	-31.633	5.4893	CTD-2119L1.1	332331	intergenic	2.57	6
1	rs75725450	11	37055187	C	T	0.01059	8.28e-09	31.633	5.4893	CTD-2119L1.1	335769	intergenic	1.924	6
1	rs145364709	11	37063413	A	G	0.01059	8.28e-09	-31.633	5.4893	CTD-2119L1.1	343995	intergenic	5.761	7
1	rs145037606	11	37065135	A	C	0.01059	8.28e-09	-31.633	5.4893	CTD-2119L1.1	345717	intergenic	2.78	6	EGR2, EGR1, EGR4	unbound>bound
2	rs192749193	6	109743788	T	C	0.0121	9.438e-09	-25.8509	4.5032	PPIL6	0	intronic	6.731	6
2	rs185325490	6	109747889	A	G	0.0121	9.438e-09	-25.8509	4.5032	PPIL6	0	intronic	3.768	6	NKX2-2, NKX2-8, AR, NR3C1, NR3C2, PGR	unbound>bound
2	rs116130007	6	109754977	G	A	0.0121	9.438e-09	25.8509	4.5032	PPIL6	0	intronic	11.32	5
2	rs192512262	6	109770276	A	T	0.0121	9.438e-09	-25.8509	4.5032	MICAL1	0	intronic	10.18	4	ARX, CRX, OTX1, OTX2, NOBOX, ALX1, ALX3, ALX4, DMBX1, DRGX, PHOX2A, PHOX2B, PROP1, RAX, RAX2, UNCX, VSX1, VSX2, ESX1, ZFHX2, LBX1, LBX2, PITX2, PITX3, OTP, PRRX1, PRRX2, SHOX, SHOX2, GSX1,GSX2,HOXA2,HOXA3,HOXA4,HOXA5,HOXA6,HOXA7,HOXB2,HOXB3,HOXB4,HOXB5,HOXB6,HOXB7,HOXB8,HOXC4,HOXC5,HOXC6,HOXC8,HOXD3,HOXD4,HOXD8,PDX1, HOXA1, HOXB9, PAX4, POU6F2	unbound>bound
2	rs188028404	6	109771417	T	A	0.0121	9.438e-09	25.8509	4.5032	MICAL1	0	intronic	0.614	5
2	rs181097751	6	109786088	A	T	0.009834	7.268e-06	-25.0232	5.5785	MICAL1:ZBTB24	00:00:00	UTR3	9.667	7
2	rs138740382	6	109839194	T	A	0.009077	7.268e-06	25.0232	5.5785	AK9	0	intronic	1.614	5
2	rs191510465	6	109848219	A	C	0.009077	7.268e-06	-25.0232	5.5785	AK9	0	intronic	2.987	4	NR2F6, RARG	unbound>bound
2	rs187109948	6	109852922	G	A	0.009077	7.268e-06	25.0232	5.5785	AK9	0	intronic	1.297	5
2	rs555891463	6	109855463	G	C	0.009077	7.268e-06	25.0232	5.5785	AK9	0	intronic	0.754	NA	NFATC1, NFATC2, NFATC3, NFATC4	bound>unbound
2	rs138065639	6	109873697	A	G	0.009077	7.268e-06	-25.0232	5.5785	AK9	0	intronic	2.141	5	HOXA13, HOXB13, HOXC13, HOXD13, POU4F1, POU4F2, POU4F3, NKX2-8, NKX2-2, NKX2-5, NKX2-1, NKX2-3, NKX2-4, NKX2-6, NKX3-1, NKX3-2	bound>unbound (HOX, POU); unbound>bound (NKX)
2	rs187137934	6	109880211	C	T	0.009077	7.268e-06	25.0232	5.5785	AK9	0	intronic	0.046	7	KLF1, KLF2, KLF4, KLF5, KLF6, KLF7, EGR2, EGR3, EGR1, EGR4	bound>unbound
2	rs186966537	6	109906566	T	A	0.009077	7.268e-06	25.0232	5.5785	AK9	0	intronic	9.6	7	GATA1, GATA2, GATA3, GATA4, GATA5, GATA6	bound>unbound
2	rs148835392	6	109907398	A	G	0.009077	7.268e-06	-25.0232	5.5785	AK9	0	intronic	10.55	6
2	rs145470285	6	109915795	A	G	0.009077	7.268e-06	-25.0232	5.5785	AK9	0	intronic	1.139	6	MAX	unbound>bound
2	rs143191025	6	109918017	G	T	0.009077	7.268e-06	25.0232	5.5785	AK9	0	intronic	0.411	7	SNAI2, SNAI3	bound>unbound
2	rs192699159	6	109950997	G	A	0.009077	7.268e-06	25.0232	5.5785	AK9	0	intronic	3.921	7
2	rs76118871	6	110018110	A	G	0.009077	7.268e-06	-25.0232	5.5785	FIG4	0	intronic	2.16	5
3	rs16974664	16	84833825	A	G	0.03328	1.576e-08	-21.8168	3.8593	CRISPLD2	19764	intergenic	0.602	5	ZNF200, DMRT1, NKX2-8, NKX2-2	bound>unbound (ZNF, DMRT); unbound>bound (NKX)
3	rs60947815	16	84833914	A	G	0.03328	1.645e-08	-21.7854	3.8588	CRISPLD2	19675	intergenic	2.238	4	PBX1, PBX2, PBX3, PBX4	bound>unbound
3	rs73247747	16	84836013	G	C	0.03328	7.322e-07	19.4227	3.9217	CRISPLD2	17576	intergenic	0.412	6	NFATC1, NFATC2, NFATC3, NFATC4, ETS1, ETS2	unbound>bound
4	rs114109663	10	84955018	T	C	0.03177	7.462e-06	-15.0968	3.3698	MARK2P15	116365	intergenic	1.213	4	GMEB1	unbound>bound
4	rs115551141	10	84968512	T	C	0.03177	7.462e-06	-15.0968	3.3698	MARK2P15	102871	intergenic	2.116	6
4	rs76023706	10	84997165	T	G	0.02269	1.682e-08	-19.7683	3.5039	MARK2P15	74218	intergenic	9.991	5
4	rs116709540	10	85007032	A	G	0.02345	3.324e-07	-17.1974	3.3693	MARK2P15	64351	intergenic	4.37	5	HOXA13, HOXB13, HOXC13, HOXD13, POU4F1, POU4F2, POU4F3, POU2F1, POU2F3, POU3F4, POU5F1, POU5F1B	bound>unbound
4	rs77175461	10	85036183	C	T	0.02345	9.008e-08	18.36	3.4346	MARK2P15	35200	intergenic	3.422	7	NKX2-8, NKX2-2, NKX2-5, NKX2-1, NKX2-3, NKX2-4, NKX2-6, NKX3-1, NKX3-2	unbound>bound
4	rs75503320	10	85047734	A	G	0.02345	1.785e-07	-18.8539	3.6115	MARK2P15	23649	intergenic	2.192	7	CXXC1	unbound>bound
4	rs78746572	10	85124258	C	T	0.03101	9.942e-05	11.7592	3.0214	MARK2P15	50026	intergenic	0.012	7
4	rs142858613	10	85134150	G	A	0.02496	4.68e-07	16.9224	3.3583	MARK2P15	59918	intergenic	13.35	5	ZNF655, FOXN3, LHX6, VAX1, EMX1, EMX2, ZFHX2, VENTX, PAX4, POU6F2	unbound>bound
4	rs190099580	10	85199831	C	A	0.02648	6.742e-05	12.7552	3.2006	AL356140.1	2945	intergenic	0.407	6	RUNX1, RUNX3, RUNX2, FOXC1, FOXC2, FOXL1, FOXS1, FOXO3	bound>unbound (RUNX); unbound>bound (FOX)
4	rs543084080	10	85201243	G	C	0.02648	4.315e-07	17.1156	3.3862	AL356140.1	4357	intergenic	0.515	NA	ZNF200, SIX3, SIX6, SIX1, SIX2, PBX1, PBX2, PBX3, PBX4, ANHX	bound>unbound (ZNF, SIX); unbound>bound (PBX, ANHX)
4	rs149461456	10	85223747	T	C	0.02345	3.306e-06	-17.2931	3.7183	AL356140.1	26861	intergenic	6.135	6	GCM1, GCM2	bound>unbound
5	rs116586431	4	86604936	C	T	0.01967	3.295e-05	16.897	4.0696	ARHGAP24	0	intronic	1.028	5
5	rs138070424	4	86605146	T	C	0.01815	5.712e-08	-24.8465	4.5778	ARHGAP24	0	intronic	1.439	7	FOXP1, FOXP2, FOXP3, FOXP4, FOXK1, FOXK2, FOXO3, GMEB1	unbound>bound (GMEB1); bound>unbound (all others)
5	rs147787735	4	86607944	A	G	0.0174	5.142e-08	-25.3476	4.6541	ARHGAP24	0	intronic	1.92	5
5	rs143564413	4	86608307	T	C	0.01891	5.142e-08	-25.3476	4.6541	ARHGAP24	0	intronic	10.94	7	FOXP1, FOXP2, FOXP3, FOXP4, FOXN3, FOXO3	bound>unbound
5	rs150979038	4	86608330	A	G	0.01815	5.142e-08	-25.3476	4.6541	ARHGAP24	0	intronic	2.925	7	HOXA13, HOXC13, HOXD13, ANHX	bound>unbound
5	rs140903497	4	86608495	T	C	0.01815	5.142e-08	-25.3476	4.6541	ARHGAP24	0	intronic	0.012	7	GCM1, GCM2	bound>unbound
5	rs144877022	4	86608573	C	G	0.01815	5.142e-08	-25.3476	4.6541	ARHGAP24	0	intronic	1.36	5	GCM1, GCM2, OVOL2	bound>unbound (GCM); unbound>bound (OVOL)
5	rs138776553	4	86609077	G	A	0.0174	5.142e-08	25.3476	4.6541	ARHGAP24	0	intronic	1.138	7
5	rs144804867	4	86609204	A	G	0.01589	5.142e-08	-25.3476	4.6541	ARHGAP24	0	intronic	1.47	6	PITX2, PITX3, GATA1, GATA2, GATA3, GATA4, GATA5, GATA6, SIX3, SIX6	unbound>bound (SIX); bound>unbound (others)
5	rs148557807	4	86609209	G	A	0.01589	5.142e-08	25.3476	4.6541	ARHGAP24	0	intronic	0.006	6
5	rs142033751	4	86609217	T	C	0.01589	5.142e-08	-25.3476	4.6541	ARHGAP24	0	intronic	1.524	7
5	rs147313813	4	86609398	G	C	0.0174	5.142e-08	25.3476	4.6541	ARHGAP24	0	intronic	0.138	3a	NR2E1	bound>unbound
5	rs140308674	4	86609472	G	A	0.0174	5.142e-08	25.3476	4.6541	ARHGAP24	0	intronic	3.55	5	ZFHX3, POU2F1, POU2F3	unbound>bound
5	rs145034548	4	86610424	T	G	0.01815	5.142e-08	-25.3476	4.6541	ARHGAP24	0	intronic	5.826	7	GFI1, GFI1B, ARX, DRGX, RAX, RAX2, VSX1, CRX, OTX1, OTX2, NOBOX, LHX6, PHOX2A, PHOX2B, VAX1, VAX2, ALX1, ALX3, ALX4, DMBX1, PROP1, UNCX, VSX2, MSX1, MSX2, ESX1, ZFHX2, LBX1, LBX2, HESX1, ISX, OTP, PRRX1, PRRX2, SHOX, SHOX2, PAX4, PAX3, PAX7	bound>unbound
5	rs148295044	4	86611071	A	G	0.01815	5.142e-08	-25.3476	4.6541	ARHGAP24	0	intronic	1.428	7	NKX2-5	bound>unbound
5	rs143952803	4	86612199	T	C	0.0174	2.629e-08	-26.736	4.8047	ARHGAP24	0	intronic	10.67	7	ZNF200	unbound>bound
5	rs150525059	4	86613209	A	G	0.01815	5.142e-08	-25.3476	4.6541	ARHGAP24	0	intronic	6.794	5
5	rs116228249	4	86614148	G	A	0.01815	5.142e-08	25.3476	4.6541	ARHGAP24	0	intronic	0.093	6
5	rs145734252	4	86614280	T	G	0.01815	5.142e-08	-25.3476	4.6541	ARHGAP24	0	intronic	0.103	5
5	rs148917226	4	86614283	A	G	0.01815	5.142e-08	-25.3476	4.6541	ARHGAP24	0	intronic	0.161	5	HOXA13, HOXC13, HOXD13, ETS1, ETS2	bound>unbound (HOX); unbound>bound (others)
5	rs142561980	4	86614765	T	C	0.01664	5.142e-08	-25.3476	4.6541	ARHGAP24	0	intronic	0.729	7
5	rs146831998	4	86615019	G	A	0.01589	2.629e-08	26.736	4.8047	ARHGAP24	0	intronic	0.397	7	MYC, MYCL, MYCN, SNAI2, SNAI3, TCF12, TCF3, TCF4	bound>unbound (MYC); unbound>bound (others)
5	rs143362048	4	86615283	C	T	0.0174	5.142e-08	25.3476	4.6541	ARHGAP24	0	intronic	4.544	5	FOXC1, FOXC2, FOXL1, FOXS1, FOXK1, FOXK2, FOXO3	unbound>bound
5	rs116313787	4	86615533	C	T	0.0174	5.142e-08	25.3476	4.6541	ARHGAP24	0	intronic	0.294	5	DMRT1, ARX, DRGX, RAX, RAX2, VSX1, PHOX2A, PHOX2B, VAX1, VAX2, ALX1, ALX3, ALX4, DMBX1, PROP1, UNCX, VSX2, MSX2, HOXA13, HOXB13, HOXC13, HOXD13, ISX, OTP, PRRX1, PRRX2, SHOX, SHOX2, PAX4, NKX2-5, GSX1, GSX2, HOXA2,HOXA3,HOXA4,HOXA5,HOXA6,HOXA7,HOXB2,HOXB3,HOXB4,HOXB5,HOXB6,HOXB7,HOXB8,HOXC4,HOXC5,HOXC6,HOXC8,HOXD3,HOXD4,HOXD8,PDX1, HOXA1, HOXB9	unbound>bound
5	rs149453818	4	86615816	C	G	0.01135	5.956e-08	-27.0007	4.9816	ARHGAP24	0	intronic	0.26	7
5	rs139877570	4	86616294	G	A	0.0174	5.142e-08	25.3476	4.6541	ARHGAP24	0	intronic	0.022	6
5	rs114581258	4	86616377	C	T	0.0174	5.142e-08	25.3476	4.6541	ARHGAP24	0	intronic	0.11	6
5	rs116431490	4	86616409	A	G	0.01815	5.142e-08	-25.3476	4.6541	ARHGAP24	0	intronic	1.296	7
5	rs115816589	4	86616474	A	T	0.01135	5.956e-08	-27.0007	4.9816	ARHGAP24	0	intronic	11.56	6	NOBOX, MSX2, MSX1, PROP1	bound>unbound
5	rs146245854	4	86616691	C	T	0.01815	5.142e-08	25.3476	4.6541	ARHGAP24	0	intronic	3.941	7
5	rs144173617	4	86617647	T	C	0.01815	5.142e-08	-25.3476	4.6541	ARHGAP24	0	intronic	11.25	5	NOBOX	bound>unbound
5	rs116830889	4	86618041	G	A	0.0174	5.142e-08	25.3476	4.6541	ARHGAP24	0	intronic	0.645	5
5	rs114912227	4	86618043	C	T	0.01815	5.142e-08	25.3476	4.6541	ARHGAP24	0	intronic	1.766	5
5	rs115954167	4	86618158	C	T	0.0174	5.142e-08	25.3476	4.6541	ARHGAP24	0	intronic	7.343	5
5	rs114844176	4	86618202	C	T	0.01815	5.142e-08	25.3476	4.6541	ARHGAP24	0	intronic	10.93	5	CRX, OTX1, OTX2, PITX2, PITX3, NFKB1, NFKB2, REL, RELA, RELB	bound>unbound
5	rs149977121	4	86618450	G	A	0.01815	5.142e-08	25.3476	4.6541	ARHGAP24	0	intronic	5.053	6	POU3F4, POU5F1	unbound>bound
5	rs115632565	4	86618922	A	G	0.01815	9.179e-08	-24.413	4.5698	ARHGAP24	0	intronic	2.201	5
5	rs116217238	4	86618964	A	G	0.01815	5.142e-08	-25.3476	4.6541	ARHGAP24	0	intronic	3.715	5	EGR2	unbound>bound
5	rs115317009	4	86619874	G	A	0.01589	2.629e-08	26.736	4.8047	ARHGAP24	0	intronic	1.57	7	GMEB1, MAX, MXD1, MXD3, MXD4, MXI1, MYC, MYCL, MYCN, POU4F1, POU4F2, POU4F3	unbound>bound (POU); bound>unbound (all others)
5	rs144764565	4	86622215	G	C	0.0174	5.142e-08	25.3476	4.6541	ARHGAP24	0	intronic	1.116	7
5	rs114713706	4	86624727	C	T	0.0174	5.142e-08	25.3476	4.6541	ARHGAP24	0	intronic	8.822	7
5	rs147429207	4	86625959	C	A	0.01664	2.629e-08	26.736	4.8047	ARHGAP24	0	intronic	0.775	6	NFATC1, NFATC2, NFATC3, NFATC4	unbound>bound
5	rs147869525	4	86627054	G	A	0.0174	5.142e-08	25.3476	4.6541	ARHGAP24	0	intronic	0.395	7	ZNF200, CRX, OTX1, OTX2, GATA1, GATA2, GATA3, GATA4, GATA5, GATA6	unbound>bound
5	rs537515923	4	86627741	T	C	0.01589	2.629e-08	-26.736	4.8047	ARHGAP24	0	intronic	0.539	NA
5	rs116278051	4	86630884	C	A	0.0174	5.142e-08	25.3476	4.6541	ARHGAP24	0	intronic	0.564	6
5	rs114817794	4	86632817	C	A	0.01815	5.142e-08	25.3476	4.6541	ARHGAP24	0	intronic	0.384	6	ZHX1	bound>unbound
5	rs146838150	4	86632970	C	T	0.01589	2.629e-08	26.736	4.8047	ARHGAP24	0	intronic	12.32	7
5	rs144460859	4	86633248	T	C	0.0174	5.142e-08	-25.3476	4.6541	ARHGAP24	0	intronic	9.552	5
5	rs550075895	4	86633483	C	T	0.01589	2.629e-08	26.736	4.8047	ARHGAP24	0	intronic	1.952	NA	OVOL2	bound>unbound
5	rs140698562	4	86633952	G	C	0.0174	5.142e-08	25.3476	4.6541	ARHGAP24	0	intronic	0.422	6	FOXO3, NKX2-8	bound>unbound (FOX); unbound>bound (NKX)
5	rs148843497	4	86634296	T	A	0.0174	5.142e-08	25.3476	4.6541	ARHGAP24	0	intronic	0.311	5	ARX	unbound>bound
5	rs148097627	4	86634642	G	A	0.0174	5.142e-08	25.3476	4.6541	ARHGAP24	0	intronic	1.096	5	MAX, MXD1, MXD3, MXD4, MXI1, POU4F1, POU4F2, POU4F3	unbound>bound (POU); bound>unbound (others)
5	rs115046786	4	86635173	C	T	0.0174	5.142e-08	25.3476	4.6541	ARHGAP24	0	intronic	3.455	6
5	rs139652016	4	86635362	A	C	0.0174	5.142e-08	-25.3476	4.6541	ARHGAP24	0	intronic	2.348	6
5	rs115819789	4	86635560	G	A	0.0174	5.142e-08	25.3476	4.6541	ARHGAP24	0	intronic	8.518	7	CTX, OTX1, OTX2	unbound>bound
5	rs145400585	4	86636061	G	T	0.01664	2.629e-08	26.736	4.8047	ARHGAP24	0	intronic	0.225	5	CTX, OTX1, OTX2, PITX2, PITX3	bound>unbound
5	rs148619692	4	86636073	A	T	0.01815	5.142e-08	-25.3476	4.6541	ARHGAP24	0	intronic	2.708	5	ZNF655, ARX, VAX1, VAX2, EMX1, EMX2, VENTX, GSX1, GSX2, HOXA2,HOXA3,HOXA4,HOXA5,HOXA6,HOXA7,HOXB2,HOXB3,HOXB4,HOXB5,HOXB6,HOXB7,HOXB8,HOXC4,HOXC5,HOXC6,HOXC8,HOXD3,HOXD4,HOXD8,PDX1, HOXA1, HOXB9, POU6F2	bound>unbound
5	rs141239434	4	86636508	T	A	0.01815	5.142e-08	25.3476	4.6541	ARHGAP24	0	intronic	0.791	6	ZNF655, ARX, DRGX, RAX, RAX2, VSX1, LHX6, VAX1, VAX2, ESX1, VENTX, PROP1, GSX1,GSX2,HOXA2,HOXA3,HOXA4,HOXA5,HOXA6,HOXA7,HOXB2,HOXB3,HOXB4,HOXB5,HOXB6,HOXB7,HOXB8,HOXC4,HOXC5,HOXC6,HOXC8,HOXD3,HOXD4,HOXD8,PDX1, HOXA1, HOXB9, PAX4, PAX3, PAX7	unbound>bound
5	rs146945110	4	86636514	A	T	0.01815	5.142e-08	-25.3476	4.6541	ARHGAP24	0	intronic	3.115	6	GCM1, GCM2, ARX, DRGX, RAX, RAX2, VSX1, PHOX2A, PHOX2B, VAX1, VAX2, ALX1, ALX3, ALX4, DMBX1, PROP1, UNXC, VSX2, MSX2, MSX1, ESX1, EMX1, EMX2, VENTX, HESX1, ISX, OTP, PRRX1, PRRX2, SHOX, SHOX2, GSX1,GSX2,HOXA2,HOXA3,HOXA4,HOXA5,HOXA6,HOXA7,HOXB2,HOXB3,HOXB4,HOXB5,HOXB6,HOXB7,HOXB8,HOXC4,HOXC5,HOXC6,HOXC8,HOXD3,HOXD4,HOXD8,PDX1, HOXA1, HOXB9, PAX6, PAX4, PAX3, PAX7, POU6F2	unbound>bound
5	rs115301388	4	86636835	T	C	0.01815	5.142e-08	-25.3476	4.6541	ARHGAP24	0	intronic	2.294	6
5	rs138631525	4	86637589	G	A	0.01664	2.629e-08	26.736	4.8047	ARHGAP24	0	intronic	2.826	5	KDM2B, ZHX1, GMEB1, MITF, TFE3, TFEB	unbound>bound (MIT, TFE); bound>unbound (others)
5	rs146330892	4	86638624	C	T	0.01664	2.629e-08	26.736	4.8047	ARHGAP24	0	intronic	0.471	4
5	rs115823564	4	86639111	T	C	0.01815	5.142e-08	-25.3476	4.6541	ARHGAP24	0	intronic	1.495	5	LHX6	bound>unbound
5	rs149841220	4	86639842	C	T	0.01664	2.629e-08	26.736	4.8047	ARHGAP24	0	intronic	1.051	7	CRX, OTX1, OTX2	bound>unbound
5	rs113214656	4	86642689	A	C	0.01815	5.142e-08	-25.3476	4.6541	ARHGAP24	0	intronic	5.601	6
5	rs150902117	4	86643889	G	C	0.01664	2.629e-08	26.736	4.8047	ARHGAP24	0	intronic	2.449	6	GMEB1	unbound>bound
5	rs149399565	4	86645797	C	A	0.01815	5.142e-08	25.3476	4.6541	ARHGAP24	0	intronic	1.065	7
5	rs144429158	4	86650872	C	T	0.01815	2.629e-08	26.736	4.8047	ARHGAP24	0	intronic	0.578	7
5	rs116444012	4	86656268	G	T	0.01815	2.629e-08	26.736	4.8047	ARHGAP24	0	intronic	3.37	6	LBX1, LBX2, HOXA13, HOXC13, HOXD13, HOXB13	bound>unbound (LBX); unbound>bound (HOX)
5	rs115820472	4	86660223	G	C	0.01815	5.142e-08	25.3476	4.6541	ARHGAP24	0	intronic	7.225	5	ZNF200, HOXA13, HOXB13, HOXC13, HOXD13	bound>unbound (ZNF); unbound>bound (HOX)
5	rs116284030	4	86680742	T	C	0.01664	2.629e-08	-26.736	4.8047	ARHGAP24	0	intronic	6.517	2b	ANHX	bound>unbound
5	rs573575517	4	86688805	T	C	0.01664	1.204e-07	-25.9507	4.9029	ARHGAP24	0	intronic	5.037	NA	PHOX2A, PHOX2B, ESX1, LBX1, LBX2, HESX1, PAX3, PAX7, POU6F2, POU2F1, POU2F3	bound>unbound
5	rs150089674	4	86693996	C	A	0.01664	1.204e-07	25.9507	4.9029	ARHGAP24	0	intronic	6.992	5	DMRT3, DMRTA2	unbound>bound
6	rs114112578	15	65370752	G	A	0.009834	8.197e-05	18.9427	4.8095	KBTBD13	0	UTR3	8.068	3a	NR2E1, SIX1, SIX2, SIX3, SIX6, GATA1, GATA2, GATA3, GATA4, GATA5, GATA6	bound>unbound (NR); unbound>bound (others)
6	rs151121386	15	65559312	G	A	0.01135	0.0002446	17.3162	4.7211	PARP16	0	intronic	3.037	6
6	rs116818054	15	65997292	A	G	0.009077	5.274e-07	-25.5104	5.0857	DENND4A	0	intronic	14.02	6
6	rs540404388	15	66102950	C	T	0.009077	3.368e-08	26.4277	4.7866	RAB11A	0	intergenic	0.704	NA
7	rs114671155	8	10414472	T	C	0.05976	4.32e-08	-13.3312	2.4339	PRSS55	2795	intergenic	13.03	5

### Sheet: S9. standard GWAS mapped genes
GenomicLocus	symbol	chr	start	end	pLI
2	PPIL6	6	109711418	109762374	6.30258e-08
2	SMPD2	6	109761966	109765122	8.11572e-11
2	MICAL1	6	109765265	109787171	2.54827e-12
2	ZBTB24	6	109783797	109804440	0.000201035
2	AK9	6	109814059	110012420	7.09555e-12
2	FIG4	6	110012499	110146631	6.58631e-27
5	ARHGAP24	4	86396267	86923823	0.00469608
6	RAB11A	15	66018392	66184329	0.983221
6	DENND4A	15	65950384	66084631	0.00135462
6	RASL12	15	65345679	65369028	0.00696822
6	KBTBD13	15	65369154	65372276	3.34283e-05
6	PARP16	15	65526798	65592956	1.92818e-08
6	MEGF11	15	66187417	66546085	2.51822e-24
7	PRSS55	8	10383056	10411676	1.23357e-08

### Sheet: S10. EUR MAGMA signif genes
GENE	CHR	START	STOP	NSNPS	P	qvalue
LINC01948	5	55753622	55777773	75	1.43e-09	2.63e-05
ACOXL	2	111490150	111875799	622	1.94e-07	0.0012772
RARA-AS1	17	38516907	38520945	4	2.78e-07	0.0012772
GJD3	17	38517235	38520067	4	2.78e-07	0.0012772
PSEN1	14	73603126	73690399	98	3.52e-07	0.00129374
PMM1	22	41972898	41985894	20	2.75e-06	0.00842279
NLE1	17	33455772	33469334	8	3.49e-06	0.0085453
LHX5	12	113899839	113910085	19	3.72e-06	0.0085453
KEL	7	142638201	142659768	34	4.95e-06	0.0101073
FLRT3	20	14303634	14318262	14	7.37e-06	0.0125632
CA4	17	58227297	58248260	4	7.52e-06	0.0125632
MKKS	20	10381657	10414870	90	8.87e-06	0.0135837
KDM4C	9	6720863	7175648	1177	1.47e-05	0.0207801
USP32	17	58256455	58499831	68	2.15e-05	0.0270754
TMEM147	19	36036497	36038428	7	2.21e-05	0.0270754
RBM25	14	73525144	73588122	66	2.59e-05	0.0289708
HNF1A	12	121416346	121440315	43	2.68e-05	0.0289708
DFNA5	7	24737972	24809244	135	3e-05	0.0306283
SELV	19	40005753	40011326	13	3.38e-05	0.0326917
AMOTL1	11	94439597	94609918	296	4.17e-05	0.0368415
RNF216	7	5659678	5821370	238	4.21e-05	0.0368415
GPNMB	7	23275586	23314727	31	4.66e-05	0.0384319
OR1M1	19	9203855	9204889	4	4.81e-05	0.0384319
PRKG1	10	52750945	54058110	2480	5.43e-05	0.041578
PYURF	4	89442136	89444964	5	6.21e-05	0.0437645
C12orf43	12	121440225	121454305	28	6.35e-05	0.0437645
GOLGA7	8	41347915	41368499	37	6.43e-05	0.0437645
CSDC2	22	41956767	41973745	19	6.89e-05	0.044485
KLHL7	7	23145353	23217533	57	7.02e-05	0.044485

### Sheet: S11. EUR gene set enrichment
Enrichment FDR	nGenes	Pathway Genes	Fold Enrichment	Pathway	URL	Genes
0.0213749	10	138	4.53054	Path:hsa04915 Estrogen signaling pathway	https://www.genome.jp/kegg-bin/show_pathway?hsa04915	AKT1 KRT31 KRT35 ATF4 CALML5 PRKACA TFF1 CALM3 KRT37 CREB5
0.0294687	3	5	37.5129	GO:0010961 Intracellular magnesium ion homeostasis	https://amigo.geneontology.org/amigo/term/GO:0010961	KEL SLC41A1 TMEM94
0.0294687	4	14	17.8633	GO:0002903 Negative regulation of b cell apoptotic process	https://amigo.geneontology.org/amigo/term/GO:0002903	FOXP1 AURKB PDCD1 ADA
0.0294687	6	35	10.718	GO:0000096 Sulfur amino acid metabolic process	https://amigo.geneontology.org/amigo/term/GO:0000096	MRI1 GCLC DPEP1 NOX4 MPST TST
0.0294687	13	209	3.8889	GO:0032640 Tumor necrosis factor production	https://amigo.geneontology.org/amigo/term/GO:0032640	CLEC4A FOXP1 SLAMF1 FRMD8 ZFP36 SPHK2 GPNMB PTPRJ AXL ZBTB20 PSEN1 SIRPA OAS2
0.0294687	13	209	3.8889	GO:0032680 Regulation of tumor necrosis factor production	https://amigo.geneontology.org/amigo/term/GO:0032680	CLEC4A FOXP1 SLAMF1 FRMD8 ZFP36 SPHK2 GPNMB PTPRJ AXL ZBTB20 PSEN1 SIRPA OAS2
0.0294687	13	214	3.79804	GO:0071706 Tumor necrosis factor superfamily cytokine production	https://amigo.geneontology.org/amigo/term/GO:0071706	CLEC4A FOXP1 SLAMF1 FRMD8 ZFP36 SPHK2 GPNMB PTPRJ AXL ZBTB20 PSEN1 SIRPA OAS2
0.0294687	13	214	3.79804	GO:1903555 Regulation of tumor necrosis factor superfamily cytokine production	https://amigo.geneontology.org/amigo/term/GO:1903555	CLEC4A FOXP1 SLAMF1 FRMD8 ZFP36 SPHK2 GPNMB PTPRJ AXL ZBTB20 PSEN1 SIRPA OAS2
0.0357271	14	270	3.24186	GO:0042593 Glucose homeostasis	https://amigo.geneontology.org/amigo/term/GO:0042593	PRKACA GCLC NOX4 RAB11FIP2 IGFBP5 FFAR2 PDX1 AKT1 ABCA12 PTPRJ SIDT2 FABP5 ZBTB20 ADISSP
0.0357271	14	271	3.22989	GO:0033500 Carbohydrate homeostasis	https://amigo.geneontology.org/amigo/term/GO:0033500	PRKACA GCLC NOX4 RAB11FIP2 IGFBP5 FFAR2 PDX1 AKT1 ABCA12 PTPRJ SIDT2 FABP5 ZBTB20 ADISSP
0.0357271	19	441	2.69367	GO:0051051 Negative regulation of transport	https://amigo.geneontology.org/amigo/term/GO:0051051	APOC1 CAB39 SNX33 ENPP1 SCAMP5 FFAR2 ATF4 CALM3 FABP5 PRKG1 BCR ADA KEL NR1H2 AKT1 ARFIP1 GPR35 CABP1 SIRPA
0.0291216	41	1220	2.10113	GO:0051241 Negative regulation of multicellular organismal process	https://amigo.geneontology.org/amigo/term/GO:0051241	PAG1 KNG1 APOC1 WWC2 CLEC4A SLAMF1 BMP2 GPNMB SULF1 PRICKLE1 AXL SOSTDC1 PDCD1 GCLC TMEM176A CD38 PSEN1 FOXP1 IGFBP5 ZFP36 ATF4 NR1H2 CGA ADCY10 DUSP10 PGLYRP2 RARG PAWR GPR35 GJD3 TOB2 PRKG1 BCR ADA TAFA5 MAPKBP1 PRKACA NRDC ENPP1 SIRPA RNF216
0.0357271	33	1021	2.02077	GO:0019220 Regulation of phosphate metabolic process	https://amigo.geneontology.org/amigo/term/GO:0019220	MRE11 PSEN1 STRADB FLT1 BMP2 APOC1 CAB39 GPNMB AKT1 DUSP10 PTPRJ CSPG4 XRCC6 ENPP1 SPHK2 PRKACA LOX GH2 ADCY10 CTDSPL IMPACT ZBTB20 PRKG1 LCP2 LIMCH1 SH3GL2 ITGA5 FAXDC2 NOX4 SIRPA GAPDHS CALM3 NTRK1
0.0357271	33	1022	2.0188	GO:0051174 Regulation of phosphorus metabolic process	https://amigo.geneontology.org/amigo/term/GO:0051174	MRE11 PSEN1 STRADB FLT1 BMP2 APOC1 CAB39 GPNMB AKT1 DUSP10 PTPRJ CSPG4 XRCC6 ENPP1 SPHK2 PRKACA LOX GH2 ADCY10 CTDSPL IMPACT ZBTB20 PRKG1 LCP2 LIMCH1 SH3GL2 ITGA5 FAXDC2 NOX4 SIRPA GAPDHS CALM3 NTRK1
0.0351713	35	1094	2.00023	GO:0048878 Chemical homeostasis	https://amigo.geneontology.org/amigo/term/GO:0048878	NPC1L1 PSEN1 ANGPTL8 RHBG ACOXL ATP2B2 ATP6V0A2 CALM3 PRKACA NAPSA ENPP1 GCLC NOX4 RAB11FIP2 IGFBP5 FFAR2 ATF4 NR1H2 PDX1 AKT1 ABCA12 PTPRJ SIDT2 GRIA1 ASGR2 FABP5 TRPV6 ZBTB20 KEL NCOA4 SLC41A1 ADISSP TRPV5 TMEM94 CCL15
0.0351234	40	1314	1.90324	GO:0060429 Epithelium development	https://amigo.geneontology.org/amigo/term/GO:0060429	KRT31 KRT37 KLK14 PDX1 DSPP KRT77 KRT35 TST TAGLN PRKACA NLE1 PSEN1 GSDME NR3C1 IGFBP5 BMP2 FLRT3 ATF4 DMRT1 SULF1 PRICKLE1 GPR161 ADAMTSL4 DUSP10 ABCA12 SIDT2 MYO1E FSTL1 SOSTDC1 RARG LHFPL5 NTRK1 ITGA5 EXPH5 FOXP1 ZFP36 BCR WNT5B MKKS AKT1
0.0294687	52	1853	1.75452	GO:0042592 Homeostatic process	https://amigo.geneontology.org/amigo/term/GO:0042592	NPC1L1 PSEN1 ANGPTL8 RHBG ACOXL ATP2B2 TFF1 ATP6V0A2 CALM3 GCLC PRKACA ZFP36 NAPSA ENPP1 CD38 NLE1 NOX4 RP1 RAB11FIP2 LOX IGFBP5 MKKS FFAR2 ATF4 NR1H2 ABCB10 PRICKLE1 PDX1 AKT1 ABCA12 PTPRJ SIDT2 GRIA1 ASGR2 FSTL1 FABP5 TRPV6 AXL ZBTB20 BCR ADA KEL CARD11 NCOA4 SH3GL2 SLC41A1 PIWIL4 NRDC ADISSP TRPV5 TMEM94 CCL15
0.0357271	105	4704	1.39557	GO:0048583 Regulation of response to stimulus	https://amigo.geneontology.org/amigo/term/GO:0048583	ZRANB1 KNG1 IGFBP2 IGFBP5 KPTN FRMD8 HELB KLHDC10 GH2 SULF1 MAPKBP1 WWC2 C12orf43 FSTL1 AXL SOSTDC1 NET1 GPR35 KCTD16 PDCD1 ADA CARD11 NTRK1 GPNMB CCL26 RNF216 MRE11 LCP2 PRKACA FLT1 GSDME RAB11FIP2 EIF2B1 FOXP1 SLAMF1 BMP2 KLK14 CGA MDM2 EPC2 PRICKLE1 AKT1 DUSP10 FBXO38 TRIM55 PTPRJ SLMAP TRIM44 C1QA AURKB XRCC6 ENPP1 GCLC SPHK2 NLE1 CD5L PSEN1 STRADB NOX4 ST3GAL4 LOX AREL1 ZNFX1 PSD4 MKKS FFAR2 ZFP36 ATF4 NR1H2 DMRT1 PDX1 GPR161 ADCY10 GRIA1 CALM3 PGLYRP2 FABP5 PIP4P1 HTRA3 CSPG4 PAWR BCR TAP2 TAFA5 CD38 STX7 ADISSP RNF146 TUBB2B RBM47 USP32 PRKG1 SIRPA SPEF1 WNT5B OOEP DHFR WIF1 ERAP1 KDM4C PIP5K1B ABR ITGA5 RHOD ARHGAP11A
